# Early deviations from normative brain morphology and cortical microstructure in schizophrenia spectrum disorders

**DOI:** 10.64898/2026.01.09.26343760

**Authors:** Claudio Alemán-Morillo, Natalia García-San-Martín, Richard AI Bethlehem, Patricia Segura, Chloe Gomez, Alessia Pasquini, Pablo Salguero-Quiros, Lena Dorfschmidt, Manuel Muñoz-Caracuel, Rosa Ayesa-Arriola, Javier Vázquez-Bourgon, John Suckling, Miguel Ruiz-Veguilla, Benedicto Crespo-Facorro, Rafael Romero-García

## Abstract

In schizophrenia spectrum disorders (SSD), structural alterations of the gray matter (GM) and white matter (WM) have been widely described. However, the complex interplay between early disease-related changes and ongoing brain maturation challenges our ability to identify early biomarkers. In this study, we investigated structural abnormalities and their association with symptoms in a drug-naïve or minimally medicated sample comprising 113 patients with SSD and 112 neurotypical controls. Specifically, we derived centile scores using normative modelling from cortical thickness (CT), and subcortical volumes derived from structural MRI images, and diffusion tensor imaging-derived (DTI) WM tract fractional anisotropy (FA). In addition, we derived raw cortical mean diffusivity (cMD) metrics from DTI. Compared to controls, SSD participants showed reduced CT centiles, ventricular enlargement, and subcortical centile reductions in the hippocampus, thalamus, amygdala, and nucleus accumbens. SSD was also associated with widespread increases in cMD. We also explored associations among these structural markers, identifying significant relationships between CT centiles and raw cMD, as well as between subcortical centiles and FA tract-based centiles. No interaction with SSD diagnosis was found. Furthermore, positive symptoms correlated negatively with CT and FA tract-based centiles, and showed widespread positive associations with raw cMD, whereas negative symptoms showed no associations. These findings underscore multimodal brain abnormalities that originate early in the course of SSD and their distinct associations with symptoms. Our results support the potential of both normative modelling and diffusion imaging markers to identify individualized early brain changes in SSD Among these, cMD emerges as a potential marker of SSD-related microstructural alterations.

## Supplemental Data for "Early deviations from normative brain morphology and cortical microstructure in schizophrenia spectrum disorders"

### Sheet: diagnosis ~ mean CT
	Diagnosis	Age	Sex	residual	mean euler	Diagnosis PValues	Age PValues	Sex PValues	residual PValues	mean euler PValues
mean CT	-2.51705	2.4106	-2.96213	3.10525	0.447425	0.0125503	0.0167519	0.00339229	0.00215234	0.65501

### Sheet: Cognition ~ MeanCT
	Diagnosis	Age	Sex	etiv	mean euler	variable	variable FEP	Diagnosis PValues	Age PValues	Sex PValues	etiv PValues	mean euler PValues	variable PValues	variable FEP PValues
mean CT	-3.85704	-3.5267	1.73393	2.48632	-0.926188	2.52867	-0.808973	0.000153237	0.000518116	0.0844195	0.0136981	0.355427	0.0121953	0.419459

### Sheet: SAPS ~ MeanCT
	Age	Sex	etiv	varible	Age PValues	Sex PValues	etiv PValues	varible PValues
mean CT	-3.11286	1.32938	1.10014	-2.42315	0.00237687	0.18655	0.273739	0.0170651

### Sheet: SANS ~ MeanCT
	Age	Sex	etiv	mean euler	varible	Age PValues	Sex PValues	etiv PValues	mean euler PValues	varible PValues
mean CT	0.0276786	-2.26892	1.20454	0.414354	-0.949891	0.977971	0.0252987	0.231065	0.679452	0.344329

### Sheet: BPRS ~ MeanCT
	Age	Sex	etiv	mean euler	variable	Age PValues	Sex PValues	etiv PValues	mean euler PValues	variable PValues
mean CT	-2.64509	2.43465	-1.49078	-1.77144	-1.3039	0.00940859	0.0165762	0.138988	0.0793622	0.195091

### Sheet: diagnosis ~ CT
Cortical Area	Diagnosis	Age	Sex	residual	mean euler	Diagnosis PValues	Age PValues	Sex PValues	residual PValues	mean euler PValues
lh bankssts	-1.44295	1.86375	-0.821561	1.23473	2.07271	0.287439	0.154745	0.585123	0.352509	0.297463
lh caudalanteriorcingulate	-1.82588	0.15193	-0.367116	-0.3894	-0.359772	0.181062	0.892507	0.809072	0.764845	0.903367
lh caudalmiddlefrontal	-1.71779	2.40348	-2.41948	2.95754	0.0188363	0.211891	0.0601054	0.0654352	0.0352461	0.986946
lh cuneus	-1.06251	0.869459	-0.801819	1.31721	0.615685	0.409663	0.560176	0.585123	0.323802	0.903367
lh entorhinal	1.42637	-0.956074	-1.77184	0.991433	1.04788	0.287439	0.525592	0.203505	0.456972	0.874687
lh frontalpole	-0.591414	-0.20086	-1.16899	2.304	-0.487813	0.648239	0.88827	0.409674	0.0949511	0.903367
lh fusiform	0.961495	-0.603633	-0.546799	2.69786	2.18896	0.449819	0.71126	0.719715	0.0426258	0.252084
lh inferiorparietal	-3.74206	2.83801	-4.82335	2.73051	0.340335	0.0158569	0.0268313	5.98952e-05	0.0422746	0.903367
lh inferiortemporal	-1.33195	-1.26999	-1.16438	1.7284	0.854257	0.293638	0.358194	0.409674	0.207218	0.903367
lh insula	-1.35327	1.2153	-0.507235	0.674404	0.17875	0.293638	0.38345	0.730702	0.619128	0.972739
lh isthmuscingulate	-0.795864	-1.33863	-0.647185	-0.555499	-1.58693	0.527894	0.33463	0.664848	0.677513	0.518085
lh lateraloccipital	-1.28697	1.4866	-1.27072	1.95153	-0.441122	0.308261	0.30004	0.377079	0.13164	0.903367
lh lateralorbitofrontal	-1.84457	0.436824	-0.293509	3.62669	0.728389	0.180746	0.790553	0.837569	0.0214141	0.903367
lh lingual	-0.619061	0.611957	-1.52243	2.15589	2.35648	0.640058	0.71126	0.283721	0.099473	0.219091							º
lh medialorbitofrontal	-0.882369	0.154525	-1.60326	2.47672	1.75499	0.48568	0.892507	0.252861	0.0733172	0.421911
lh middletemporal	-1.27311	0.272256	-0.332043	1.591	1.29305	0.308766	0.88827	0.825112	0.256252	0.687584
lh paracentral	-2.4204	3.55661	-2.46348	1.3756	-0.396068	0.0739794	0.00521754	0.0654352	0.317184	0.903367
lh parahippocampal	-1.03944	-2.38864	-1.46228	0.944016	2.71505	0.415972	0.0601054	0.303893	0.470834	0.128422
lh parsopercularis	-2.10974	1.46042	-0.894938	1.99495	-0.0818916	0.123697	0.30004	0.569797	0.128623	0.986946
lh parsorbitalis	-0.191279	-0.451954	-0.885103	1.53028	0.377007	0.874196	0.790553	0.569797	0.262502	0.903367
lh parstriangularis	-2.0849	1.44052	-0.399209	1.22651	-0.144193	0.123817	0.302294	0.795402	0.352509	0.986946
lh pericalcarine	-0.0688497	0.417815	0.0849555	0.952313	1.90793	0.945172	0.793128	0.963764	0.470834	0.327017
lh postcentral	-2.89679	2.04158	-2.25646	2.27363	1.27906	0.0403391	0.115306	0.0850998	0.0949511	0.687584
lh posteriorcingulate	-2.93823	1.86359	-0.651819	-0.219409	-2.77847	0.0403391	0.154745	0.664848	0.851583	0.128422
lh precentral	-2.01386	2.27979	-2.32389	2.39166	0.458878	0.139857	0.0728924	0.0795148	0.085571	0.903367
lh precuneus	-3.14861	3.29122	-2.95807	0.676541	-0.0831137	0.0317744	0.00988269	0.019468	0.619128	0.986946
lh rostralanteriorcingulate	-0.19525	-0.851507	-0.558954	0.799576	0.454391	0.874196	0.560176	0.719715	0.555537	0.903367
lh rostralmiddlefrontal	-1.42217	2.55719	-2.04164	2.94052	-0.297378	0.287439	0.0449124	0.131012	0.0352461	0.914373
lh superiorfrontal	-2.44621	3.10237	-3.87938	2.23143	-0.865313	0.0739511	0.0147728	0.001884	0.095435	0.903367
lh superiorparietal	-3.05179	3.8396	-5.35992	1.31325	-0.0474812	0.0347615	0.00219408	1.43184e-05	0.323802	0.986946
lh superiortemporal	-1.34709	1.78493	-0.793472	0.852517	0.691041	0.293638	0.17149	0.585123	0.526478	0.903367
lh supramarginal	-3.45203	2.37192	-2.98109	1.32573	0.391288	0.0226992	0.0601054	0.019468	0.323802	0.903367
lh temporalpole	1.02135	-1.80739	-1.79564	-0.395615	1.45885	0.419174	0.169	0.201089	0.764845	0.584162
lh transversetemporal	-2.59145	-1.0601	0.222827	0.332543	1.58555	0.0693586	0.469959	0.87537	0.786035	0.518085
rh bankssts	-1.23619	3.90972	-1.22045	0.577493	-0.43914	0.314986	0.00209497	0.400136	0.67308	0.903367
rh caudalanteriorcingulate	-2.26439	1.46236	-1.36619	-1.06157	-0.720076	0.0981156	0.30004	0.327308	0.428102	0.903367
rh caudalmiddlefrontal	-1.61258	2.45598	-3.55253	3.35209	-0.580262	0.230359	0.0560193	0.00529456	0.0214141	0.903367
rh cuneus	-0.381615	-0.221177	0.0811237	1.1713	0.794984	0.75892	0.88827	0.963764	0.366824	0.903367
rh entorhinal	2.20119	0.631806	-1.69425	-0.37371	1.47064	0.108676	0.71126	0.230793	0.76525	0.584162
rh frontalpole	-0.687738	-0.438422	0.790249	-0.059739	-1.14926	0.597848	0.790553	0.585123	0.952418	0.777984
rh fusiform	-0.159883	0.20978	1.16075	3.12398	2.22857	0.886152	0.88827	0.409674	0.0301757	0.252084
rh inferiorparietal	-1.93581	4.28421	-3.95448	1.54839	-0.327041	0.160177	0.000933731	0.00176063	0.262502	0.903367
rh inferiortemporal	-0.439977	-0.866229	-0.725953	1.65797	1.4008	0.724296	0.560176	0.624857	0.231564	0.614609
rh insula	-2.10557	1.92697	-1.37112	1.53375	-0.569048	0.123697	0.144572	0.327308	0.262502	0.903367
rh isthmuscingulate	-0.800238	-0.0297016	-3.01103	1.20867	-0.352606	0.527894	0.976332	0.019468	0.352509	0.903367
rh lateraloccipital	-1.32763	2.64585	-0.43246	2.18659	0.0994077	0.293638	0.0371426	0.780631	0.099473	0.986946
rh lateralorbitofrontal	-0.51553	-0.194707	-1.45364	3.37791	2.59701	0.676324	0.88827	0.303893	0.0214141	0.13656
rh lingual	-0.51996	-0.190515	-1.14086	1.39457	1.94646	0.676324	0.88827	0.41314	0.317184	0.327017
rh medialorbitofrontal	-1.37775	0.266997	-1.64107	2.25481	2.93058	0.293638	0.88827	0.248244	0.0949511	0.128422
rh middletemporal	-1.7343	1.15543	-0.535705	1.41327	-0.026947	0.211891	0.413262	0.719715	0.317184	0.986946
rh paracentral	-2.32787	3.30261	-1.87451	0.753729	0.328493	0.088533	0.00988269	0.18387	0.579695	0.903367
rh parahippocampal	-0.580102	-2.82727	-1.38344	0.586482	1.91681	0.648239	0.0268313	0.327308	0.67308	0.327017
rh parsopercularis	-2.7416	0.592145	0.0265352	2.1044	-1.25069	0.0562653	0.71126	0.981745	0.107866	0.687713
rh parsorbitalis	-2.59292	0.860748	-1.59768	2.78846	-0.343654	0.0693586	0.560176	0.252861	0.039181	0.903367
rh parstriangularis	-1.65224	0.963295	-2.06409	2.79906	0.77404	0.230359	0.525592	0.13013	0.039181	0.903367
rh pericalcarine	-0.195952	0.472513	0.0229074	1.02861	2.6964	0.874196	0.790553	0.981745	0.440986	0.128422
rh postcentral	-2.4495	3.23399	-3.12575	2.86768	0.921164	0.0739511	0.0106489	0.0188313	0.03858	0.903367
rh posteriorcingulate	-2.4662	2.07936	-1.80571	-0.542767	-0.647534	0.0739511	0.109786	0.201089	0.677513	0.903367
rh precentral	-1.3885	2.70832	-2.70592	2.17365	-0.376753	0.293638	0.0348107	0.0356897	0.099473	0.903367
rh precuneus	-1.86179	2.9296	-2.43524	1.21567	0.430079	0.180746	0.0232016	0.0654352	0.352509	0.903367
rh rostralanteriorcingulate	-1.53209	0.832428	0.800415	0.299349	-0.221815	0.253889	0.563531	0.585123	0.800263	0.966849
rh rostralmiddlefrontal	-1.61565	2.16145	-2.2645	3.09584	0.179656	0.230359	0.0938553	0.0850998	0.0301757	0.972739
rh superiorfrontal	-1.61199	2.69076	-3.09631	1.95314	-0.719606	0.230359	0.0348107	0.0188313	0.13164	0.903367
rh superiorparietal	-2.48468	4.69615	-5.19141	2.26286	0.333214	0.0739511	0.000318037	1.61764e-05	0.0949511	0.903367
rh superiortemporal	-1.54717	1.29877	-0.284909	2.05313	-0.508573	0.253889	0.349641	0.837569	0.116872	0.903367
rh supramarginal	-3.27447	4.13714	-3.0493	1.36841	0.0163808	0.0278884	0.0011366	0.0194657	0.317184	0.986946
rh temporalpole	1.23889	-1.39957	-2.87554	0.170732	0.731514	0.314986	0.316796	0.0231794	0.877497	0.903367
rh transversetemporal	-0.940024	1.36452	1.00714	0.474169	-0.687153	0.455392	0.328298	0.49811	0.720632	0.903367

### Sheet: Cognition ~ CT
Cortical Area	Diagnosis	Age	Sex	etiv	mean euler	variable	variable FEP	Diagnosis PValues	Age PValues	Sex PValues	etiv PValues	mean euler PValues	variable Pvalues	variable FEP PValues
lh bankssts	-5.08997	-3.32005	1.19654	2.99193	-0.981906	0.73794	0.523301	1.29704e-05	0.00284228	0.304515	0.00704222	0.505002	0.563576	0.979476
lh caudalanteriorcingulate	-4.2599	-3.09509	1.12974	3.0791	-0.838256	0.557949	-0.452981	7.0349e-05	0.00290893	0.304515	0.00704222	0.505002	0.675302	0.979476
lh caudalmiddlefrontal	-4.24545	-3.17235	1.32036	2.84635	-0.828371	1.01443	-0.501244	7.22412e-05	0.00290893	0.304515	0.00704222	0.505002	0.441382	0.979476
lh cuneus	-3.89853	-3.08012	1.13792	3.1123	-0.879389	0.397121	-0.84447	0.000186173	0.00290893	0.304515	0.00704222	0.505002	0.746583	0.979476
lh entorhinal	-3.87774	-3.08306	1.1789	3.02246	-0.802491	0.866043	-0.612412	0.00019255	0.00290893	0.304515	0.00704222	0.505002	0.497131	0.979476
lh frontalpole	-4.04987	-3.08855	1.16493	2.8707	-0.806214	1.07435	-0.730171	0.000125348	0.00290893	0.304515	0.00704222	0.505002	0.419705	0.979476
lh fusiform	-4.28046	-3.05247	1.19747	2.73846	-1.07095	1.34623	-0.124665	6.94544e-05	0.00300986	0.304515	0.00814877	0.505002	0.334965	0.981383
lh inferiorparietal	-3.81816	-3.2663	1.59913	2.75677	-0.943313	1.45914	-0.771702	0.000223677	0.00290893	0.304515	0.00786205	0.505002	0.300934	0.979476
lh inferiortemporal	-2.70063	-2.87296	1.11996	2.98109	-0.840633	1.647	-2.27606	0.00749381	0.0045572	0.304515	0.00704222	0.505002	0.239515	0.690117
lh insula	-5.19746	-3.4233	1.25273	2.92275	-0.946603	1.78999	1.0282	1.09505e-05	0.00284228	0.304515	0.00704222	0.505002	0.226339	0.979476
lh isthmuscingulate	-4.80185	-3.08241	1.09872	3.07027	-0.859912	-0.317613	0.185412	1.99768e-05	0.00290893	0.304515	0.00704222	0.505002	0.780046	0.981383
lh lateraloccipital	-4.31701	-3.1729	1.23381	2.858	-0.791064	1.03286	-0.251652	6.66711e-05	0.00290893	0.304515	0.00704222	0.505002	0.438201	0.979476
lh lateralorbitofrontal	-4.27852	-3.2567	1.16024	2.42107	-0.942471	2.09226	-0.350088	6.94544e-05	0.00290893	0.304515	0.0164792	0.505002	0.226339	0.979476
lh lingual	-3.85204	-3.12823	1.20065	2.86007	-0.997122	1.19299	-0.620876	0.000200389	0.00290893	0.304515	0.00704222	0.505002	0.379245	0.979476
lh medialorbitofrontal	-4.36675	-3.11271	1.16044	2.85553	-0.877154	0.733438	-0.307714	6.15688e-05	0.00290893	0.304515	0.00704222	0.505002	0.563576	0.979476
lh middletemporal	-4.42563	-3.18468	1.2049	2.80388	-1.06906	1.79017	-0.0557962	5.03389e-05	0.00290893	0.304515	0.00736967	0.505002	0.226339	0.981383
lh paracentral	-4.66571	-3.50373	1.38162	2.92374	-0.774538	1.33832	0.124255	2.67938e-05	0.00284228	0.304515	0.00704222	0.505002	0.334965	0.981383
lh parahippocampal	-3.3715	-3.09854	1.1543	3.05975	-0.802974	1.0877	-1.29661	0.000962797	0.00290893	0.304515	0.00704222	0.505002	0.419705	0.979476
lh parsopercularis	-3.79301	-3.15424	1.25856	2.87764	-0.707308	1.8022	-1.23654	0.000241483	0.00290893	0.304515	0.00704222	0.505002	0.226339	0.979476
lh parsorbitalis	-3.87936	-3.11025	1.22433	2.93442	-0.836385	1.73294	-0.814798	0.00019255	0.00290893	0.304515	0.00704222	0.505002	0.226339	0.979476
lh parstriangularis	-4.23693	-3.27073	1.1712	2.90138	-0.807709	1.64182	-0.468354	7.24706e-05	0.00290893	0.304515	0.00704222	0.505002	0.239515	0.979476
lh pericalcarine	-3.45527	-3.12107	1.12473	3.05061	-0.645991	0.566831	-1.15746	0.000731384	0.00290893	0.304515	0.00704222	0.526747	0.675302	0.979476
lh postcentral	-3.33666	-3.37603	1.54478	2.65783	-1.0028	2.61488	-1.46099	0.0010679	0.00284228	0.304515	0.00933458	0.505002	0.226339	0.979476
lh posteriorcingulate	-4.60572	-3.09906	1.12753	3.0817	-0.709936	0.415364	-0.0399555	3.25192e-05	0.00290893	0.304515	0.00704222	0.505002	0.746583	0.981383
lh precentral	-3.96396	-3.43874	1.55559	2.72019	-0.854203	2.18059	-0.686357	0.000159268	0.00284228	0.304515	0.00831733	0.505002	0.226339	0.979476
lh precuneus	-3.89716	-3.4497	1.52445	3.0393	-0.870396	1.76276	-0.657015	0.000186173	0.00284228	0.304515	0.00704222	0.505002	0.226339	0.979476
lh rostralanteriorcingulate	-2.82544	-3.17458	1.02816	3.12354	-0.71572	1.21424	-2.17919	0.0053409	0.00290893	0.32414	0.00704222	0.505002	0.379245	0.690117
lh rostralmiddlefrontal	-4.10952	-3.31396	1.41509	2.69136	-0.812994	1.72212	-0.591298	0.000108987	0.00284228	0.304515	0.00872421	0.505002	0.226339	0.979476
lh superiorfrontal	-3.96002	-3.33115	1.6045	2.80848	-0.735126	1.7364	-0.760621	0.000159268	0.00284228	0.304515	0.00736967	0.505002	0.226339	0.979476
lh superiorparietal	-4.19348	-3.69561	1.98825	2.88383	-0.858248	2.0545	-0.309121	8.39034e-05	0.00284228	0.304515	0.00704222	0.505002	0.226339	0.979476
lh superiortemporal	-4.10702	-3.51279	1.31757	2.94299	-1.00297	2.42889	-0.604168	0.000108987	0.00284228	0.304515	0.00704222	0.505002	0.226339	0.979476
lh supramarginal	-3.62145	-3.41083	1.68602	2.85124	-1.06207	2.40384	-1.07641	0.000417594	0.00284228	0.304515	0.00704222	0.505002	0.226339	0.979476
lh temporalpole	-3.687	-2.96489	1.27322	3.04289	-0.935458	1.47674	-0.598942	0.000334105	0.00353934	0.304515	0.00704222	0.505002	0.300189	0.979476
lh transversetemporal	-4.45121	-2.95009	1.12835	3.02791	-1.08303	1.83065	-0.52464	4.82996e-05	0.00364997	0.304515	0.00704222	0.505002	0.226339	0.979476
rh bankssts	-4.72769	-3.13238	1.12469	3.05017	-0.806609	0.305583	0.219611	2.37673e-05	0.00290893	0.304515	0.00704222	0.505002	0.780046	0.979476
rh caudalanteriorcingulate	-3.9503	-3.02964	1.1166	3.06447	-0.919198	0.294626	-0.800839	0.000161725	0.00312838	0.304515	0.00704222	0.505002	0.780046	0.979476
rh caudalmiddlefrontal	-3.17432	-3.00213	1.52187	2.88859	-0.742262	1.55979	-1.71482	0.00181074	0.0033094	0.304515	0.00704222	0.505002	0.263964	0.979476
rh cuneus	-3.89865	-3.07413	1.10698	3.06851	-0.787169	0.531193	-0.755334	0.000186173	0.00290893	0.304515	0.00704222	0.505002	0.675302	0.979476
rh entorhinal	-3.47173	-3.13851	1.16225	3.17508	-0.928066	0.871848	-0.908951	0.000701631	0.00290893	0.304515	0.00704222	0.505002	0.497131	0.979476
rh frontalpole	-6.07808	-3.11044	0.815933	3.20569	-0.37926	0.94642	1.59284	3.92141e-07	0.00290893	0.415477	0.00704222	0.704884	0.478828	0.979476
rh fusiform	-5.05302	-3.34301	0.847289	2.41783	-1.36662	2.22679	0.469233	1.29704e-05	0.00284228	0.40375	0.0164792	0.505002	0.226339	0.979476
rh inferiorparietal	-4.70845	-3.51006	1.53405	2.88749	-0.744859	1.29718	0.100282	2.3893e-05	0.00284228	0.304515	0.00704222	0.505002	0.350763	0.981383
rh inferiortemporal	-4.89103	-2.99635	1.19257	2.91497	-0.973504	0.877669	0.249329	1.99768e-05	0.0033094	0.304515	0.00704222	0.505002	0.497131	0.979476
rh insula	-4.27581	-3.24192	1.24724	2.91648	-0.800721	1.27199	-0.165934	6.94544e-05	0.00290893	0.304515	0.00704222	0.505002	0.357094	0.981383
rh isthmuscingulate	-4.33428	-3.07553	0.920578	3.10659	-0.85856	-0.541713	-0.0813288	6.66711e-05	0.00290893	0.369201	0.00704222	0.505002	0.675302	0.981383
rh lateraloccipital	-5.20935	-3.59921	1.13428	2.7727	-0.852986	1.16131	0.818792	1.09505e-05	0.00284228	0.304515	0.00763943	0.505002	0.390371	0.979476
rh lateralorbitofrontal	-3.68834	-3.14315	1.21729	2.55322	-1.14478	1.87484	-0.846127	0.000334105	0.00290893	0.304515	0.0119188	0.505002	0.226339	0.979476
rh lingual	-4.04537	-3.06675	1.15862	2.94477	-0.948724	0.903906	-0.223346	0.000125348	0.00292618	0.304515	0.00704222	0.505002	0.497131	0.979476
rh medialorbitofrontal	-4.27124	-3.12258	1.24261	2.83855	-1.04939	1.08327	-0.267664	6.94544e-05	0.00290893	0.304515	0.00705954	0.505002	0.419705	0.979476
rh middletemporal	-4.78612	-3.3283	1.22163	2.90422	-0.813726	1.61698	0.278077	1.99768e-05	0.00284228	0.304515	0.00704222	0.505002	0.243451	0.979476
rh paracentral	-4.81191	-3.80595	1.46423	3.00149	-0.914365	2.15728	0.276997	1.99768e-05	0.00284228	0.304515	0.00704222	0.505002	0.226339	0.979476
rh parahippocampal	-3.96785	-3.04476	1.11105	3.08581	-0.782732	0.30233	-0.391078	0.000159268	0.00303237	0.304515	0.00704222	0.505002	0.780046	0.979476
rh parsopercularis	-4.48639	-3.12514	1.08762	2.79751	-0.688018	1.39855	-0.362128	4.80252e-05	0.00290893	0.304933	0.00736967	0.507127	0.317548	0.979476
rh parsorbitalis	-4.17453	-3.3137	1.39505	2.56146	-0.771838	2.07788	-0.415562	8.79422e-05	0.00284228	0.304515	0.0118305	0.505002	0.226339	0.979476
rh parstriangularis	-4.8638	-3.38931	1.56314	2.47656	-1.04614	2.22938	0.207998	1.99768e-05	0.00284228	0.304515	0.0144934	0.505002	0.226339	0.979476
rh pericalcarine	-3.7263	-3.15246	1.0743	2.93497	-0.703198	0.845068	-0.889784	0.00029904	0.00290893	0.306473	0.00704222	0.505002	0.502506	0.979476
rh postcentral	-3.85845	-3.35601	1.53879	2.71946	-0.907714	1.77577	-0.711482	0.00019931	0.00284228	0.304515	0.00831733	0.505002	0.226339	0.979476
rh posteriorcingulate	-2.7449	-2.38948	1.2735	3.17136	-1.31288	0.40615	-2.38823	0.00668334	0.0177697	0.304515	0.00704222	0.505002	0.746583	0.690117
rh precentral	-3.86106	-3.48823	1.59305	2.77372	-0.765875	2.0253	-0.407925	0.00019931	0.00284228	0.304515	0.00763943	0.505002	0.226339	0.979476
rh precuneus	-4.05954	-3.39332	1.49339	2.94232	-0.903778	1.77435	-0.499011	0.000124742	0.00284228	0.304515	0.00704222	0.505002	0.226339	0.979476
rh rostralanteriorcingulate	-3.7706	-2.99673	1.24072	2.96139	-0.979536	0.135739	-0.895178	0.000258	0.0033094	0.304515	0.00704222	0.505002	0.892159	0.979476
rh rostralmiddlefrontal	-4.51027	-3.37806	1.45504	2.59897	-0.859601	1.66648	-0.0233629	4.60659e-05	0.00284228	0.304515	0.0108184	0.505002	0.239515	0.981383
rh superiorfrontal	-3.99	-3.38547	1.6486	2.80454	-0.757309	2.02835	-0.710394	0.000152052	0.00284228	0.304515	0.00736967	0.505002	0.226339	0.979476
rh superiorparietal	-4.80676	-3.94355	1.97653	2.6565	-0.899167	1.87937	0.52149	1.99768e-05	0.00284228	0.304515	0.00933458	0.505002	0.226339	0.979476
rh superiortemporal	-4.4469	-3.40875	1.15782	2.71341	-0.734752	2.12008	-0.279971	4.82996e-05	0.00284228	0.304515	0.00832204	0.505002	0.226339	0.979476
rh supramarginal	-4.0706	-3.48017	1.59787	2.9009	-0.83341	1.89251	-0.59802	0.000122613	0.00284228	0.304515	0.00704222	0.505002	0.226339	0.979476
rh temporalpole	-4.32216	-2.98316	1.39518	3.05116	-0.907274	1.1972	-0.038035	6.66711e-05	0.00339523	0.304515	0.00704222	0.505002	0.379245	0.981383
rh transversetemporal	-4.46917	-3.21842	0.969554	3.03495	-0.711032	1.43129	-0.338052	4.82996e-05	0.00290893	0.348788	0.00704222	0.505002	0.307711	0.979476

### Sheet: SAPS ~ CT
Cortical Area	Age	Sex	etiv	mean euler	variable	Age PValues	Sex PValues	etiv PValues	mean euler PValues	variable PValues
lh bankssts	-3.21367	1.65173	0.704082	-0.248444	-2.55357	0.00253854	0.196874	0.652122	0.916933	0.104274
lh caudalanteriorcingulate	-3.43925	1.56939	0.573821	-0.31088	0.175665	0.00217403	0.196874	0.652122	0.916933	0.900626
lh caudalmiddlefrontal	-3.22877	1.54035	0.825662	-0.232679	-1.13416	0.00253854	0.196874	0.652122	0.916933	0.430038
lh cuneus	-3.44331	1.56454	0.595891	-0.330871	-0.349601	0.00217403	0.196874	0.652122	0.916933	0.825187
lh entorhinal	-3.34819	1.61825	0.526503	-0.397888	0.4731	0.00217403	0.196874	0.652122	0.916933	0.787705
lh frontalpole	-3.49737	1.47427	0.637684	-0.359212	-0.955233	0.00217403	0.196874	0.652122	0.916933	0.52262
lh fusiform	-3.45661	1.57656	0.609311	-0.242649	-0.331164	0.00217403	0.196874	0.652122	0.916933	0.825187
lh inferiorparietal	-3.10666	1.29615	0.779147	-0.397463	-1.83704	0.00311568	0.220431	0.652122	0.916933	0.204015
lh inferiortemporal	-3.43871	1.5976	0.52961	-0.350812	0.355827	0.00217403	0.196874	0.652122	0.916933	0.825187
lh insula	-3.40746	1.51385	0.772337	-0.176702	-1.4347	0.00217403	0.196874	0.652122	0.916933	0.338502
lh isthmuscingulate	-3.5522	1.57502	0.496916	-0.421504	-0.98012	0.00217403	0.196874	0.652122	0.916933	0.520688
lh lateraloccipital	-3.24521	1.49103	0.580595	-0.328365	-1.21753	0.00248412	0.196874	0.652122	0.916933	0.40407
lh lateralorbitofrontal	-3.43676	1.49667	0.878442	-0.172981	-1.47924	0.00217403	0.196874	0.652122	0.916933	0.321962
lh lingual	-3.45922	1.60682	0.514149	-0.38528	0.383473	0.00217403	0.196874	0.652122	0.916933	0.825187
lh medialorbitofrontal	-3.44099	1.47569	0.589801	-0.235389	-0.325144	0.00217403	0.196874	0.652122	0.916933	0.825187
lh middletemporal	-3.45721	1.66398	0.507095	-0.204541	-2.05428	0.00217403	0.196874	0.652122	0.916933	0.148236
lh paracentral	-2.84226	1.48764	0.81552	-0.176982	-2.32166	0.00589432	0.196874	0.652122	0.916933	0.11838
lh parahippocampal	-3.39974	1.55489	0.575791	-0.279139	-0.15038	0.00217403	0.196874	0.652122	0.916933	0.90744
lh parsopercularis	-3.32312	1.54696	0.681451	-0.212099	-0.902538	0.00217403	0.196874	0.652122	0.916933	0.545208
lh parsorbitalis	-3.51138	1.55676	0.666254	-0.257232	-0.853944	0.00217403	0.196874	0.652122	0.916933	0.559671
lh parstriangularis	-3.32291	1.56766	0.580554	-0.291243	-1.20277	0.00217403	0.196874	0.652122	0.916933	0.40407
lh pericalcarine	-3.43827	1.57352	0.58227	-0.24726	-0.273007	0.00217403	0.196874	0.652122	0.916933	0.847711
lh postcentral	-3.10904	1.37902	0.80373	0.014146	-2.17899	0.00311568	0.200238	0.652122	0.98874	0.134075
lh posteriorcingulate	-3.38853	1.56732	0.563146	-0.299162	0.030393	0.00217403	0.196874	0.652122	0.916933	0.975811
lh precentral	-3.13253	1.44974	0.88354	-0.0190494	-1.65238	0.00304761	0.196874	0.652122	0.98874	0.275851
lh precuneus	-3.21909	1.44264	0.645706	-0.365193	-1.21246	0.00253854	0.196874	0.652122	0.916933	0.40407
lh rostralanteriorcingulate	-3.46396	1.53509	0.603429	-0.264535	-0.508707	0.00217403	0.196874	0.652122	0.916933	0.770685
lh rostralmiddlefrontal	-3.16488	1.49973	0.766478	-0.312587	-1.1706	0.00286938	0.196874	0.652122	0.916933	0.415456
lh superiorfrontal	-2.98709	1.34697	0.78544	-0.348763	-1.76045	0.00424909	0.204977	0.652122	0.916933	0.230112
lh superiorparietal	-2.87078	0.989041	0.879305	-0.179988	-2.54801	0.00569885	0.324895	0.652122	0.916933	0.104274
lh superiortemporal	-3.33348	1.57451	0.620942	-0.246111	-1.89049	0.00217403	0.196874	0.652122	0.916933	0.19168
lh supramarginal	-2.99979	1.35318	0.626723	-0.604009	-2.98256	0.00416362	0.204977	0.652122	0.916933	0.0603046
lh temporalpole	-3.3009	1.71998	0.724452	-0.504883	1.31714	0.00217881	0.196874	0.652122	0.916933	0.360081
lh transversetemporal	-3.64228	1.7772	0.510807	-0.249146	-2.32765	0.00217403	0.196874	0.652122	0.916933	0.11838
rh bankssts	-2.80196	1.62472	0.668538	-0.369984	-2.0453	0.00651914	0.196874	0.652122	0.916933	0.148236
rh caudalanteriorcingulate	-3.33907	1.49088	0.460534	-0.487806	-1.35324	0.00217403	0.196874	0.665655	0.916933	0.35661
rh caudalmiddlefrontal	-3.2575	1.51428	0.695135	-0.280307	-0.662081	0.00244533	0.196874	0.652122	0.916933	0.666081
rh cuneus	-3.52159	1.57352	0.689533	-0.178991	-1.3646	0.00217403	0.196874	0.652122	0.916933	0.35661
rh entorhinal	-3.44489	1.53095	0.587312	-0.314715	-0.316327	0.00217403	0.196874	0.652122	0.916933	0.825187
rh frontalpole	-3.89435	2.13726	0.418454	-1.15628	-3.32882	0.00217403	0.196874	0.676462	0.916933	0.0317956
rh fusiform	-3.44598	1.62805	0.646956	-0.248544	-0.520023	0.00217403	0.196874	0.652122	0.916933	0.770685
rh inferiorparietal	-2.7703	1.28272	0.722086	-0.393447	-2.04902	0.00691979	0.221973	0.652122	0.916933	0.148236
rh inferiortemporal	-3.45061	1.60926	0.598491	-0.28083	-0.861313	0.00217403	0.196874	0.652122	0.916933	0.559671
rh insula	-3.13931	1.44685	0.568879	-0.49464	-1.6229	0.00304486	0.196874	0.652122	0.916933	0.281369
rh isthmuscingulate	-3.46637	1.40852	0.511932	-0.403111	-0.722185	0.00217403	0.196874	0.652122	0.916933	0.637767
rh lateraloccipital	-3.02354	1.67292	0.65731	-0.279416	-1.50241	0.00394626	0.196874	0.652122	0.916933	0.318812
rh lateralorbitofrontal	-3.65452	1.09063	1.01502	0.138938	-2.7639	0.00217403	0.282055	0.652122	0.930828	0.0916171
rh lingual	-3.55983	1.77747	0.523586	-0.566447	1.38467	0.00217403	0.196874	0.652122	0.916933	0.35661
rh medialorbitofrontal	-3.41723	1.14711	0.836132	0.312804	-2.46259	0.00217403	0.265637	0.652122	0.916933	0.116389
rh middletemporal	-3.30995	1.59625	0.583764	-0.296652	-1.01959	0.00217403	0.196874	0.652122	0.916933	0.502303
rh paracentral	-2.78386	1.63537	0.715005	-0.174567	-2.276	0.00676002	0.196874	0.652122	0.916933	0.11838
rh parahippocampal	-3.41961	1.53766	0.597044	-0.239311	-0.330163	0.00217403	0.196874	0.652122	0.916933	0.825187
rh parsopercularis	-3.35304	1.5637	0.576645	-0.385774	-0.711519	0.00217403	0.196874	0.652122	0.916933	0.637767
rh parsorbitalis	-3.53956	1.46412	0.689194	-0.427579	-1.57807	0.00217403	0.196874	0.652122	0.916933	0.296002
rh parstriangularis	-3.21042	1.39802	0.832475	-0.181603	-1.50468	0.00253854	0.196874	0.652122	0.916933	0.318812
rh pericalcarine	-3.44404	1.55082	0.569553	-0.211546	-0.253799	0.00217403	0.196874	0.652122	0.916933	0.850152
rh postcentral	-2.68657	1.23432	1.14185	0.221556	-2.6479	0.00863652	0.233551	0.652122	0.916933	0.104274
rh posteriorcingulate	-2.84391	1.68486	0.492546	-0.699641	-1.88613	0.00589432	0.196874	0.652122	0.916933	0.19168
rh precentral	-3.12083	1.47062	0.825222	-0.207349	-1.33865	0.00309863	0.196874	0.652122	0.916933	0.35661
rh precuneus	-2.84507	1.41581	0.804475	-0.178689	-2.40994	0.00589432	0.196874	0.652122	0.916933	0.11838
rh rostralanteriorcingulate	-3.33251	1.7253	0.433904	-0.499704	-0.946883	0.00217403	0.196874	0.675169	0.916933	0.52262
rh rostralmiddlefrontal	-2.90672	1.40503	1.00283	-0.304905	-2.2889	0.00521504	0.196874	0.652122	0.916933	0.11838
rh superiorfrontal	-2.95057	1.41339	0.797757	-0.410292	-2.04235	0.004658	0.196874	0.652122	0.916933	0.148236
rh superiorparietal	-2.62905	1.11892	0.870184	-0.25081	-2.25616	0.00998163	0.273755	0.652122	0.916933	0.11838
rh superiortemporal	-3.30922	1.69316	0.811707	-0.408579	-3.53803	0.00217403	0.196874	0.652122	0.916933	0.0317956
rh supramarginal	-2.38697	1.26916	0.869114	-0.0262023	-3.28055	0.0187597	0.223604	0.652122	0.98874	0.0317956
rh temporalpole	-3.32973	1.68417	0.640627	-0.406545	0.765364	0.00217403	0.196874	0.652122	0.916933	0.6186
rh transversetemporal	-3.41314	1.57033	0.562855	-0.326615	0.0733222	0.00217403	0.196874	0.652122	0.916933	0.955743

### Sheet: SANS ~ CT
Cortical Area	Age	Sex	etiv	mean euler	varible	Age PValues	Sex PValues	etiv PValues	mean euler PValues	varible PValues
lh bankssts	-0.0777831	-2.16017	1.0721	0.348232	-0.426458	0.998444	0.0432567	0.356326	0.885722	0.903568
lh caudalanteriorcingulate	-0.12491	-2.20526	1.15555	0.431977	1.46212	0.998444	0.0432567	0.356326	0.885722	0.858653
lh caudalmiddlefrontal	-0.0736505	-2.17538	1.10136	0.359851	-0.331857	0.998444	0.0432567	0.356326	0.885722	0.903568
lh cuneus	-0.129089	-2.16185	1.03915	0.335638	0.0732504	0.998444	0.0432567	0.356326	0.885722	0.97085
lh entorhinal	-0.217866	-2.23169	1.10125	0.441099	-0.663837	0.998444	0.0432567	0.356326	0.885722	0.903568
lh frontalpole	-0.143845	-2.18316	1.07145	0.323273	-0.291747	0.998444	0.0432567	0.356326	0.885722	0.903568
lh fusiform	-0.229313	-2.16411	1.24851	0.60697	-1.2703	0.998444	0.0432567	0.356326	0.885722	0.858653
lh inferiorparietal	-0.270873	-2.02275	0.956637	0.365012	0.79614	0.998444	0.0484678	0.362235	0.885722	0.903568
lh inferiortemporal	-0.136838	-2.24178	1.13183	0.406569	-0.896384	0.998444	0.0432567	0.356326	0.885722	0.903568
lh insula	-0.077473	-2.23695	1.22614	0.460363	-1.22167	0.998444	0.0432567	0.356326	0.885722	0.858653
lh isthmuscingulate	-0.0872114	-2.16373	1.07194	0.364952	0.321759	0.998444	0.0432567	0.356326	0.885722	0.903568
lh lateraloccipital	-0.200833	-2.12549	1.04749	0.335727	0.490903	0.998444	0.0433564	0.356326	0.885722	0.903568
lh lateralorbitofrontal	-0.127997	-2.16356	1.03903	0.338275	-0.0580689	0.998444	0.0432567	0.356326	0.885722	0.97085
lh lingual	-0.0324297	-2.35511	1.24126	0.604564	-1.55454	0.998444	0.0432567	0.356326	0.885722	0.858653
lh medialorbitofrontal	-0.1294	-2.15316	1.06204	0.363623	-0.163405	0.998444	0.0432567	0.356326	0.885722	0.970405
lh middletemporal	-0.11527	-2.14843	1.03323	0.370487	-0.602923	0.998444	0.0432567	0.356326	0.885722	0.903568
lh paracentral	0.0125697	-2.19336	1.10559	0.370765	-0.558968	0.998444	0.0432567	0.356326	0.885722	0.903568
lh parahippocampal	-0.071573	-2.13593	1.01909	0.26107	0.274834	0.998444	0.0432567	0.356326	0.885722	0.903568
lh parsopercularis	0.025802	-2.22455	1.22858	0.495587	-1.32661	0.998444	0.0432567	0.356326	0.885722	0.858653
lh parsorbitalis	-0.249467	-2.21605	1.22616	0.444418	-1.40332	0.998444	0.0432567	0.356326	0.885722	0.858653
lh parstriangularis	0.0910741	-2.23904	1.09953	0.403112	-2.19494	0.998444	0.0432567	0.356326	0.885722	0.835531
lh pericalcarine	-0.126027	-2.16372	1.08094	0.426965	-0.42315	0.998444	0.0432567	0.356326	0.885722	0.903568
lh postcentral	0.1498	-2.35271	1.23974	0.599299	-1.69641	0.998444	0.0432567	0.356326	0.885722	0.835531
lh posteriorcingulate	-0.194285	-2.1831	1.04876	0.429649	0.370459	0.998444	0.0432567	0.356326	0.885722	0.903568
lh precentral	0.168694	-2.32252	1.37171	0.638063	-1.66785	0.998444	0.0432567	0.356326	0.885722	0.835531
lh precuneus	0.065409	-2.29383	1.13447	0.296704	-1.18939	0.998444	0.0432567	0.356326	0.885722	0.858653
lh rostralanteriorcingulate	-0.0421247	-2.06582	0.913593	0.127538	1.88023	0.998444	0.0463289	0.372793	0.915546	0.835531
lh rostralmiddlefrontal	0.214834	-2.30765	1.36181	0.357485	-1.75232	0.998444	0.0432567	0.356326	0.885722	0.835531
lh superiorfrontal	-0.024423	-2.205	1.09897	0.329085	-0.439155	0.998444	0.0432567	0.356326	0.885722	0.903568
lh superiorparietal	0.103293	-2.3487	1.16948	0.395453	-1.01111	0.998444	0.0432567	0.356326	0.885722	0.903568
lh superiortemporal	-0.0986109	-2.16991	1.06176	0.35044	-0.379484	0.998444	0.0432567	0.356326	0.885722	0.903568
lh supramarginal	-0.062286	-2.19034	1.05727	0.299486	-0.370632	0.998444	0.0432567	0.356326	0.885722	0.903568
lh temporalpole	-0.155725	-2.1783	1.01432	0.364817	-0.244512	0.998444	0.0432567	0.356326	0.885722	0.914948
lh transversetemporal	-0.184013	-2.093	1.02681	0.372173	-1.04182	0.998444	0.0446449	0.356326	0.885722	0.903568
rh bankssts	-0.222544	-2.16895	1.03482	0.341258	0.353613	0.998444	0.0432567	0.356326	0.885722	0.903568
rh caudalanteriorcingulate	-0.122612	-2.16407	1.0427	0.322624	-0.0739316	0.998444	0.0432567	0.356326	0.885722	0.97085
rh caudalmiddlefrontal	-0.234651	-2.11263	0.905394	0.297561	0.56383	0.998444	0.0433564	0.372793	0.885722	0.903568
rh cuneus	-0.1328	-2.16465	1.05511	0.341227	-0.0849841	0.998444	0.0432567	0.356326	0.885722	0.97085
rh entorhinal	-0.141561	-2.25404	1.12455	0.358815	-0.899641	0.998444	0.0432567	0.356326	0.885722	0.903568
rh frontalpole	-0.210827	-2.00774	1.00659	0.0956954	-0.921967	0.998444	0.0486459	0.356326	0.923943	0.903568
rh fusiform	-0.126798	-2.24607	0.909187	0.230936	0.730524	0.998444	0.0432567	0.372793	0.896102	0.903568
rh inferiorparietal	-0.327714	-2.04088	0.999881	0.356919	0.707872	0.998444	0.0479811	0.356326	0.885722	0.903568
rh inferiortemporal	-0.131528	-2.22144	1.01217	0.277567	1.1705	0.998444	0.0432567	0.356326	0.885722	0.858653
rh insula	0.221016	-2.36443	1.06909	0.131593	-1.97979	0.998444	0.0432567	0.356326	0.915546	0.835531
rh isthmuscingulate	-0.120621	-2.06297	1.07273	0.368778	0.325223	0.998444	0.0463289	0.356326	0.885722	0.903568
rh lateraloccipital	-0.285034	-2.20404	1.01224	0.313634	0.6739	0.998444	0.0432567	0.356326	0.885722	0.903568
rh lateralorbitofrontal	-0.0879307	-1.91581	0.85057	0.123326	1.22858	0.998444	0.0580828	0.396926	0.915546	0.858653
rh lingual	0.0204376	-2.51125	1.14321	0.717612	-2.15092	0.998444	0.0432567	0.356326	0.885722	0.835531
rh medialorbitofrontal	-0.160585	-2.01426	0.978176	0.153381	0.661068	0.998444	0.0486459	0.356422	0.915546	0.903568
rh middletemporal	-0.347117	-2.22741	1.03637	0.289667	1.81496	0.998444	0.0432567	0.356326	0.885722	0.835531
rh paracentral	0.137193	-2.16244	1.11432	0.401705	-0.979696	0.998444	0.0432567	0.356326	0.885722	0.903568
rh parahippocampal	-0.198649	-2.18306	1.07938	0.394536	-0.303064	0.998444	0.0432567	0.356326	0.885722	0.903568
rh parsopercularis	-0.166157	-2.15919	1.04626	0.364338	0.352703	0.998444	0.0432567	0.356326	0.885722	0.903568
rh parsorbitalis	-0.107182	-2.11743	1.007	0.370172	0.564049	0.998444	0.0433564	0.356326	0.885722	0.903568
rh parstriangularis	-0.0705845	-2.19558	1.10433	0.369242	-0.382745	0.998444	0.0432567	0.356326	0.885722	0.903568
rh pericalcarine	-0.140195	-2.2101	1.06982	0.553097	-0.674826	0.998444	0.0432567	0.356326	0.885722	0.903568
rh postcentral	0.279816	-2.37177	1.35691	0.635394	-1.47523	0.998444	0.0432567	0.356326	0.885722	0.858653
rh posteriorcingulate	-0.4803	-2.23925	1.11362	0.58865	1.2914	0.998444	0.0432567	0.356326	0.885722	0.858653
rh precentral	0.108043	-2.26386	1.26754	0.435494	-1.15046	0.998444	0.0432567	0.356326	0.885722	0.858653
rh precuneus	0.0592654	-2.22435	1.12249	0.382774	-0.766324	0.998444	0.0432567	0.356326	0.885722	0.903568
rh rostralanteriorcingulate	-0.134595	-2.13721	1.04955	0.338352	0.0545833	0.998444	0.0432567	0.356326	0.885722	0.97085
rh rostralmiddlefrontal	-0.121261	-2.15756	1.03642	0.334295	-0.0209671	0.998444	0.0432567	0.356326	0.885722	0.983311
rh superiorfrontal	-0.143139	-2.14862	1.03689	0.336806	0.0749692	0.998444	0.0432567	0.356326	0.885722	0.97085
rh superiorparietal	-0.261004	-2.03249	0.985556	0.318739	0.437324	0.998444	0.0481438	0.356422	0.885722	0.903568
rh superiortemporal	-0.168241	-2.16974	1.02358	0.342712	0.441939	0.998444	0.0432567	0.356326	0.885722	0.903568
rh supramarginal	-0.0265726	-2.1854	1.07431	0.361609	-0.304537	0.998444	0.0432567	0.356326	0.885722	0.903568
rh temporalpole	0.00195439	-1.95849	1.16215	0.214959	1.07442	0.998444	0.0535877	0.356326	0.896102	0.903568
rh transversetemporal	-0.0474291	-2.1578	1.05771	0.365322	-0.551331	0.998444	0.0432567	0.356326	0.885722	0.903568

### Sheet: BPRS ~ CT
Cortical Area	Age	Sex	etiv	mean euler	variable	Age PValues	Sex PValues	etiv PValues	mean euler PValues	variable PValues
lh bankssts	-2.66722	2.65937	-1.66106	-1.84124	-2.03754	0.0119027	0.0175376	0.135473	0.092043	0.608609
lh caudalanteriorcingulate	-2.87693	2.57953	-1.6941	-1.83842	0.505321	0.0103729	0.0175376	0.135473	0.092043	0.998564
lh caudalmiddlefrontal	-2.89445	2.59538	-1.76109	-1.89559	0.342595	0.0103729	0.0175376	0.135473	0.092043	0.998564
lh cuneus	-2.89133	2.57297	-1.63676	-1.89983	-0.899891	0.0103729	0.0175376	0.135473	0.092043	0.868098
lh entorhinal	-2.69654	2.74038	-1.83676	-2.07999	1.30623	0.0119027	0.0175376	0.135473	0.092043	0.753979
lh frontalpole	-2.88105	2.55319	-1.71045	-1.87849	-0.174512	0.0103729	0.0175376	0.135473	0.092043	0.998564
lh fusiform	-2.92417	2.59694	-1.60505	-1.68655	-0.659845	0.0103729	0.0175376	0.135473	0.102142	0.988334
lh inferiorparietal	-2.54539	2.31369	-1.53539	-1.96973	-1.81987	0.0137723	0.0229515	0.140024	0.092043	0.608609
lh inferiortemporal	-2.87748	2.55705	-1.70437	-1.85137	-0.197576	0.0103729	0.0175376	0.135473	0.092043	0.998564
lh insula	-2.84182	2.54082	-1.5609	-1.76158	-1.08747	0.0103729	0.0175376	0.135473	0.0933837	0.765866
lh isthmuscingulate	-2.84264	2.58383	-1.71969	-1.85637	0.0717372	0.0103729	0.0175376	0.135473	0.092043	0.998564
lh lateraloccipital	-2.66964	2.50224	-1.72865	-1.89233	-1.33984	0.0119027	0.0175376	0.135473	0.092043	0.753979
lh lateralorbitofrontal	-2.8631	2.53335	-1.48808	-1.77431	-0.94384	0.0103729	0.0175376	0.143932	0.0924836	0.868098
lh lingual	-2.86302	2.55317	-1.70349	-1.82516	-0.109437	0.0103729	0.0175376	0.135473	0.092043	0.998564
lh medialorbitofrontal	-2.88765	2.72623	-1.80922	-2.04764	0.923813	0.0103729	0.0175376	0.135473	0.092043	0.868098
lh middletemporal	-2.87696	2.68074	-1.81697	-1.78731	-1.86584	0.0103729	0.0175376	0.135473	0.092043	0.608609
lh paracentral	-2.71125	2.56503	-1.68817	-1.84946	-0.308247	0.0118189	0.0175376	0.135473	0.092043	0.998564
lh parahippocampal	-2.72995	2.61306	-1.76624	-1.92668	0.444053	0.0114659	0.0175376	0.135473	0.092043	0.998564
lh parsopercularis	-2.73919	2.56009	-1.57037	-1.73154	-1.14443	0.0114293	0.0175376	0.135473	0.0974598	0.753979
lh parsorbitalis	-2.90062	2.57553	-1.66842	-1.83853	-0.393154	0.0103729	0.0175376	0.135473	0.092043	0.998564
lh parstriangularis	-2.83101	2.58075	-1.72603	-1.8646	-0.304587	0.0103729	0.0175376	0.135473	0.092043	0.998564
lh pericalcarine	-2.87543	2.58348	-1.7241	-1.81743	0.000926754	0.0103729	0.0175376	0.135473	0.092043	0.999262
lh postcentral	-2.63432	2.45437	-1.58793	-1.65099	-1.38145	0.0119027	0.018003	0.135473	0.108057	0.753979
lh posteriorcingulate	-2.96225	2.54452	-1.73951	-1.58122	0.70547	0.0103729	0.0175376	0.135473	0.120346	0.988334
lh precentral	-2.63026	2.49143	-1.46661	-1.62977	-1.22724	0.0119027	0.0175376	0.147614	0.111016	0.753979
lh precuneus	-2.65116	2.45091	-1.65468	-1.9284	-1.27149	0.0119027	0.018003	0.135473	0.092043	0.753979
lh rostralanteriorcingulate	-2.85071	2.61759	-1.76871	-1.92367	0.535488	0.0103729	0.0175376	0.135473	0.092043	0.998564
lh rostralmiddlefrontal	-2.60953	2.51606	-1.50481	-1.87252	-1.16319	0.01238	0.0175376	0.141594	0.092043	0.753979
lh superiorfrontal	-2.67903	2.49413	-1.65231	-1.88172	-0.527258	0.0119027	0.0175376	0.135473	0.092043	0.998564
lh superiorparietal	-2.39858	2.10176	-1.51127	-1.78542	-1.99418	0.0187574	0.0379436	0.141594	0.092043	0.608609
lh superiortemporal	-2.8272	2.58019	-1.71691	-1.85075	-0.531996	0.0103729	0.0175376	0.135473	0.092043	0.998564
lh supramarginal	-2.58099	2.45442	-1.72797	-2.03385	-1.61393	0.0127147	0.018003	0.135473	0.092043	0.677003
lh temporalpole	-2.78989	2.64721	-1.63761	-1.95195	0.671368	0.0109029	0.0175376	0.135473	0.092043	0.988334
lh transversetemporal	-3.05713	2.80301	-1.83381	-1.83709	-2.2589	0.0103729	0.0175376	0.135473	0.092043	0.587887
rh bankssts	-2.40071	2.62233	-1.67805	-1.9177	-1.39673	0.0187574	0.0175376	0.135473	0.092043	0.753979
rh caudalanteriorcingulate	-2.81646	2.54087	-1.77497	-1.93767	-0.618199	0.0103729	0.0175376	0.135473	0.092043	0.988334
rh caudalmiddlefrontal	-2.97095	2.64277	-1.85252	-1.92162	0.739295	0.0103729	0.0175376	0.135473	0.092043	0.980394
rh cuneus	-2.8881	2.58187	-1.6924	-1.82805	-0.333315	0.0103729	0.0175376	0.135473	0.092043	0.998564
rh entorhinal	-2.87334	2.5895	-1.73857	-1.87768	0.188294	0.0103729	0.0175376	0.135473	0.092043	0.998564
rh frontalpole	-3.14709	2.97802	-1.89397	-2.44859	-2.36206	0.0103729	0.0175376	0.135473	0.092043	0.587887
rh fusiform	-2.87594	2.51264	-1.77139	-1.91011	0.388695	0.0103729	0.0175376	0.135473	0.092043	0.998564
rh inferiorparietal	-2.42456	2.39388	-1.64778	-1.92322	-1.21384	0.018369	0.0202115	0.135473	0.092043	0.753979
rh inferiortemporal	-2.87561	2.57965	-1.72943	-1.8733	0.05078	0.0103729	0.0175376	0.135473	0.092043	0.998564
rh insula	-2.59547	2.47378	-1.74817	-2.03787	-1.49027	0.0124297	0.0178426	0.135473	0.092043	0.753979
rh isthmuscingulate	-2.87341	2.54332	-1.7216	-1.85678	0.0387102	0.0103729	0.0175376	0.135473	0.092043	0.998564
rh lateraloccipital	-2.65224	2.62017	-1.69194	-1.85615	-0.624604	0.0119027	0.0175376	0.135473	0.092043	0.988334
rh lateralorbitofrontal	-2.90683	2.40942	-1.59346	-1.72508	-0.74137	0.0103729	0.0197332	0.135473	0.0974598	0.980394
rh lingual	-2.86725	2.55139	-1.72737	-1.84071	-0.0148185	0.0103729	0.0175376	0.135473	0.092043	0.999262
rh medialorbitofrontal	-2.83578	2.34504	-1.6052	-1.51669	-1.18634	0.0103729	0.0221926	0.135473	0.134296	0.753979
rh middletemporal	-2.82376	2.58856	-1.72441	-1.86567	-0.269836	0.0103729	0.0175376	0.135473	0.092043	0.998564
rh paracentral	-2.65006	2.59113	-1.69918	-1.8392	-0.45931	0.0119027	0.0175376	0.135473	0.092043	0.998564
rh parahippocampal	-2.59735	2.65598	-1.81783	-2.02234	0.844099	0.0124297	0.0175376	0.135473	0.092043	0.907834
rh parsopercularis	-2.82276	2.57889	-1.7235	-1.89909	-0.362823	0.0103729	0.0175376	0.135473	0.092043	0.998564
rh parsorbitalis	-2.85698	2.61667	-1.76336	-1.83964	0.492632	0.0103729	0.0175376	0.135473	0.092043	0.998564
rh parstriangularis	-2.87068	2.58722	-1.73341	-1.8822	0.182112	0.0103729	0.0175376	0.135473	0.092043	0.998564
rh pericalcarine	-2.87381	2.5841	-1.73064	-1.7848	0.0965228	0.0103729	0.0175376	0.135473	0.092043	0.998564
rh postcentral	-2.29549	2.33655	-1.30971	-1.47539	-1.87149	0.0240269	0.0223279	0.193127	0.143071	0.608609
rh posteriorcingulate	-2.77935	2.5782	-1.72499	-1.82456	0.0526268	0.010957	0.0175376	0.135473	0.092043	0.998564
rh precentral	-2.6367	2.51002	-1.51502	-1.79258	-0.924	0.0119027	0.0175376	0.141594	0.092043	0.868098
rh precuneus	-2.4788	2.48698	-1.6046	-1.79829	-1.39347	0.0161875	0.0175376	0.135473	0.092043	0.753979
rh rostralanteriorcingulate	-2.86551	2.52849	-1.70504	-1.82676	0.0608911	0.0103729	0.0175376	0.135473	0.092043	0.998564
rh rostralmiddlefrontal	-2.75429	2.55689	-1.6594	-1.87105	-0.199294	0.0113005	0.0175376	0.135473	0.092043	0.998564
rh superiorfrontal	-2.81682	2.57972	-1.72614	-1.86875	0.0725025	0.0103729	0.0175376	0.135473	0.092043	0.998564
rh superiorparietal	-2.40199	2.32485	-1.57984	-1.84403	-1.08232	0.0187574	0.0226519	0.135473	0.092043	0.765866
rh superiortemporal	-2.75146	2.63456	-1.64381	-1.93145	-1.72249	0.0113005	0.0175376	0.135473	0.092043	0.664118
rh supramarginal	-2.04437	2.3658	-1.5643	-1.68743	-2.39063	0.0433957	0.0213808	0.135473	0.102142	0.587887
rh temporalpole	-2.68844	2.86274	-1.57157	-2.06886	1.65705	0.0119027	0.0175376	0.135473	0.092043	0.677003
rh transversetemporal	-2.81619	2.58682	-1.72739	-1.85925	-0.196208	0.0103729	0.0175376	0.135473	0.092043	0.998564

### Sheet: diagnosis ~ GM Volumes
GM Volume	Diagnosis	Age	Sex	residual	mean euler	Diagnosis PValues	Age PValues	Sex PValues	residual PValues	mean euler PValues
Left Cerebellum Cortex	-0.315507	0.214805	-2.6639	5.00101	-0.152186	0.752678	0.891549	0.0635082	2.45349e-06	0.969459
Left Thalamus	-2.52168	0.804441	-2.27112	5.26782	1.32322	0.0289121	0.876532	0.101269	8.64957e-07	0.491248
Left Caudate	-0.70286	0.442569	-1.93572	4.82582	-0.48551	0.6659	0.876532	0.189664	4.57289e-06	0.840743
Left Putamen	0.533632	-0.256427	0.695407	4.58502	-0.814426	0.696212	0.891549	0.687792	1.23265e-05	0.70752
Left Pallidum	0.527964	-0.136503	-0.638167	4.9024	-1.10245	0.696212	0.891549	0.687792	3.518e-06	0.598748
Left Hippocampus	-2.9881	0.467392	-2.58898	6.68975	-0.0422484	0.013135	0.876532	0.0635082	3.38841e-09	0.969459
Left Amygdala	-1.64837	0.429704	-0.87419	3.60065	-1.02459	0.162687	0.876532	0.687792	0.000458089	0.598748
Left Accumbens area	-2.90125	-1.1113	0.746542	3.13245	-0.0383312	0.013305	0.802974	0.687792	0.00217771	0.969459
Right Cerebellum White Matter	-3.14737	2.28973	-2.68392	5.72061	1.00996	0.0106482	0.257697	0.0635082	1.45325e-07	0.598748
Right Cerebellum Cortex	-0.664057	0.29953	-2.53037	5.20631	-0.720596	0.6659	0.891549	0.0635082	1.03373e-06	0.707889
Right Thalamus	-2.48202	1.39413	-0.948748	6.0406	0.231875	0.0290128	0.691699	0.687792	4.56291e-08	0.952993
Right Caudate	-0.893508	0.531914	-1.45667	5.34375	-0.777014	0.558849	0.876532	0.384927	6.83657e-07	0.70752
Right Putamen	0.400186	0.663584	0.6405	4.12625	-2.06032	0.72388	0.876532	0.687792	7.33549e-05	0.17031
Right Pallidum	0.482538	-1.01509	-0.0285509	3.80099	-0.467557	0.696212	0.816861	0.977249	0.0002452	0.840743
Right Hippocampus	-2.87528	0.645476	-1.72723	6.59026	-1.79071	0.013305	0.876532	0.256607	3.38841e-09	0.261524
Right Amygdala	-2.59225	0.182992	-0.484068	3.66817	-2.66746	0.0267143	0.891549	0.719796	0.000378933	0.0574957
Right Accumbens area	-1.81756	-1.64821	0.492649	4.26248	0.404246	0.123371	0.528904	0.719796	4.50715e-05	0.847939
Left Lateral Ventricle	2.33942	-1.79828	-0.667721	5.67772	2.84894	0.0385901	0.514573	0.687792	1.50752e-07	0.0504491
Left Inf Lat Vent	3.12355	-2.26418	0.0984499	1.65053	3.18607	0.0106482	0.257697	0.967748	0.100268	0.0347032
X3rd Ventricle	4.07964	-0.84182	-0.452656	5.9714	2.10602	0.0013267	0.876532	0.719796	4.93541e-08	0.17031
X4th Ventricle	3.34242	-1.16083	-1.21457	1.87064	1.51423	0.0102542	0.802974	0.526959	0.0658658	0.394228

### Sheet: Cognition ~ GM Volumes
GM Volume	Diagnosis	Age	Sex	etiv	mean euler	varible	ss FEP	Diagnosis PValues	Age PValues	Sex PValues	etiv PValues	mean euler PValues	varible PValues	ss FEP PValues
Left Cerebellum Cortex	-3.70181	-3.12875	1.09397	2.9816	-0.847163	0.493535	-0.842423	0.000288198	0.00335439	0.304508	0.0125349	0.526116	0.961231	0.761981
Left Thalamus	-5.04295	-3.01676	1.26584	2.60349	-0.930165	0.17017	0.713345	1.90821e-06	0.00335439	0.304508	0.0175888	0.526116	0.961231	0.761981
Left Caudate	-4.41376	-3.09692	1.29479	2.4721	-0.784406	0.918563	0.164637	2.14544e-05	0.00335439	0.304508	0.0175888	0.526116	0.961231	0.952751
Left Putamen	-5.21614	-3.21878	1.08825	2.28607	-0.657819	0.772548	0.984962	1.0035e-06	0.00335439	0.304508	0.0271393	0.530754	0.961231	0.761981
Left Pallidum	-4.57688	-3.03836	1.19118	2.50951	-0.755446	0.892258	0.0593246	1.21974e-05	0.00335439	0.304508	0.0175888	0.526116	0.961231	0.952751
Left Hippocampus	-5.28906	-3.09322	1.44429	1.94577	-0.791072	0.831142	0.968775	8.18138e-07	0.00335439	0.304508	0.0556875	0.526116	0.961231	0.761981
Left Amygdala	-5.19976	-3.02354	1.09197	2.89655	-0.800545	-0.429461	0.720131	1.0035e-06	0.00335439	0.304508	0.0125349	0.526116	0.961231	0.761981
Left Accumbens area	-5.38844	-2.88566	1.03546	2.54116	-0.798728	1.07461	0.86591	6.8254e-07	0.00453577	0.304508	0.0175888	0.526116	0.961231	0.761981
Right Cerebellum White Matter	-4.78169	-3.09124	1.22619	2.59953	-0.87955	0.313994	0.232708	5.32494e-06	0.00335439	0.304508	0.0175888	0.526116	0.961231	0.952254
Right Cerebellum Cortex	-3.95356	-3.09604	1.02937	3.03539	-0.836921	0.192525	-0.663126	0.00012329	0.00335439	0.304508	0.0125349	0.526116	0.961231	0.761981
Right Thalamus	-5.62297	-3.06759	1.26178	2.51032	-0.8992	-0.112243	1.1947	4.30811e-07	0.00335439	0.304508	0.0175888	0.526116	0.961231	0.761981
Right Caudate	-4.81095	-3.13564	1.32301	2.22137	-0.741437	1.01276	0.577505	5.05861e-06	0.00335439	0.304508	0.030294	0.526116	0.961231	0.789916
Right Putamen	-5.38523	-3.22894	1.03888	2.54642	-0.714035	0.226898	0.928	6.8254e-07	0.00335439	0.304508	0.0175888	0.526116	0.961231	0.761981
Right Pallidum	-4.41508	-2.98646	1.11438	2.74456	-0.803147	0.690551	-0.0646856	2.14544e-05	0.0034956	0.304508	0.0153808	0.526116	0.961231	0.952751
Right Hippocampus	-6.59955	-3.07212	1.4016	1.81675	-0.627912	0.106287	2.34524	7.12595e-09	0.00335439	0.304508	0.0707022	0.530754	0.961231	0.419184
Right Amygdala	-5.49005	-3.04662	1.17578	2.83849	-0.856279	-0.525593	0.96045	6.13843e-07	0.00335439	0.304508	0.0130836	0.526116	0.961231	0.761981
Right Accumbens area	-5.6189	-2.77178	1.20571	2.48132	-0.771089	0.464874	1.37525	4.30811e-07	0.00608324	0.304508	0.0175888	0.526116	0.961231	0.761981
Left Lateral Ventricle	-3.71432	-3.05044	1.08355	3.03244	-0.758339	-0.0275563	-0.454603	0.000288198	0.00335439	0.304508	0.0125349	0.526116	0.978043	0.852956
Left Inf Lat Vent	-5.35415	-3.07749	1.22849	3.14028	-0.940475	-0.972534	1.38241	6.8254e-07	0.00335439	0.304508	0.0125349	0.526116	0.961231	0.761981
X3rd Ventricle	-2.88687	-3.09122	1.14433	3.09808	-0.809805	0.128241	-0.854397	0.00430386	0.00335439	0.304508	0.0125349	0.526116	0.961231	0.761981
X4th Ventricle	-4.09621	-3.0196	1.15797	2.93896	-0.900365	0.261777	0.389936	7.44233e-05	0.00335439	0.304508	0.0125349	0.526116	0.961231	0.860981

### Sheet: SAPS ~ GM Volumes
GM Volume	Age	Sex	etiv	mean euler	variable	Age PValues	Sex PValues	etiv PValues	mean euler PValues	variable PValues
Left Cerebellum Cortex	-3.44702	1.52619	0.604974	-0.320885	-0.219905	0.00120742	0.180053	0.789601	0.882199	0.913354
Left Thalamus	-3.57821	1.32982	0.949332	-0.148539	-1.22591	0.00120742	0.186431	0.789601	0.882199	0.477484
Left Caudate	-3.33372	1.8307	0.0217272	-0.256987	1.53076	0.00124025	0.180053	0.982706	0.882199	0.439702
Left Putamen	-3.44014	1.58009	0.709878	-0.363604	-0.549953	0.00120742	0.180053	0.789601	0.882199	0.802486
Left Pallidum	-3.23917	1.88228	-0.129555	-0.280837	2.17296	0.00160137	0.180053	0.982706	0.882199	0.33611
Left Hippocampus	-3.57354	1.42806	1.13454	-0.405583	-1.46248	0.00120742	0.186431	0.789601	0.882199	0.439702
Left Amygdala	-3.43678	1.56927	0.563733	-0.327204	-0.0855731	0.00120742	0.180053	0.789601	0.882199	0.955607
Left Accumbens area	-3.65406	1.67378	0.826255	-0.36984	-1.33199	0.00120742	0.180053	0.789601	0.882199	0.477484
Right Cerebellum White Matter	-3.42392	1.38362	0.777552	-0.235169	-0.625659	0.00120742	0.186431	0.789601	0.882199	0.802486
Right Cerebellum Cortex	-3.44834	1.51435	0.611209	-0.32434	-0.236796	0.00120742	0.180053	0.789601	0.882199	0.913354
Right Thalamus	-3.51221	1.35504	1.0787	-0.15209	-1.4759	0.00120742	0.186431	0.789601	0.882199	0.439702
Right Caudate	-3.39163	1.63383	0.336797	-0.313105	0.568766	0.00120742	0.180053	0.902582	0.882199	0.802486
Right Putamen	-3.41431	1.61278	0.701218	-0.32981	-0.509561	0.00120742	0.180053	0.789601	0.882199	0.802486
Right Pallidum	-3.50586	1.4977	0.747606	-0.252954	-0.644838	0.00120742	0.180053	0.789601	0.882199	0.802486
Right Hippocampus	-3.628	1.39876	1.39853	-0.448439	-1.99755	0.00120742	0.186431	0.789601	0.882199	0.33829
Right Amygdala	-3.50971	1.5001	0.815289	-0.405545	-0.914284	0.00120742	0.180053	0.789601	0.882199	0.692318
Right Accumbens area	-3.35356	1.57263	0.532489	-0.317343	0.0557987	0.00124025	0.180053	0.789601	0.882199	0.955607
Left Lateral Ventricle	-3.44096	1.71595	0.0608425	-0.602863	1.21419	0.00120742	0.180053	0.982706	0.882199	0.477484
Left Inf Lat Vent	-3.39698	1.59106	0.523671	-0.392622	0.265227	0.00120742	0.180053	0.789601	0.882199	0.913354
X3rd Ventricle	-3.34378	1.69976	-1.00056	-0.84225	3.5863	0.00124025	0.180053	0.789601	0.882199	0.010688
X4th Ventricle	-3.44849	1.68529	0.28835	-0.528882	1.47786	0.00120742	0.180053	0.902582	0.882199	0.439702

### Sheet: SANS ~ GM Volumes
GM Volume	Age	Sex	etiv	mean euler	varible	Age PValues	Sex PValues	etiv PValues	mean euler PValues	varible PValues
Left Cerebellum Cortex	-0.228335	-2.33909	1.45708	0.349214	-1.29015	0.951041	0.0384726	0.324552	0.813762	0.7057
Left Thalamus	-0.209286	-2.26574	1.23764	0.434116	-0.725074	0.951041	0.0384726	0.324552	0.813762	0.7057
Left Caudate	-0.100761	-2.07459	0.879559	0.348885	0.331298	0.951041	0.0404469	0.421202	0.813762	0.819081
Left Putamen	-0.125737	-2.16062	1.1634	0.294801	-0.518938	0.951041	0.0384726	0.324552	0.813762	0.7057
Left Pallidum	-0.237358	-2.27784	1.29378	0.314273	-0.932066	0.951041	0.0384726	0.324552	0.813762	0.7057
Left Hippocampus	-0.220498	-2.29224	1.47212	0.269726	-1.21145	0.951041	0.0384726	0.324552	0.813762	0.7057
Left Amygdala	-0.228158	-2.21407	1.41195	0.261753	-1.3538	0.951041	0.0384726	0.324552	0.813762	0.7057
Left Accumbens area	0.0615446	-2.24117	0.826474	0.369839	1.02927	0.951041	0.0384726	0.430911	0.813762	0.7057
Right Cerebellum White Matter	-0.0875603	-2.43457	1.52894	0.515892	-1.33513	0.951041	0.0384726	0.324552	0.813762	0.7057
Right Cerebellum Cortex	-0.214616	-2.38788	1.52089	0.329438	-1.4479	0.951041	0.0384726	0.324552	0.813762	0.7057
Right Thalamus	-0.144131	-2.22447	1.1832	0.396622	-0.552258	0.951041	0.0384726	0.324552	0.813762	0.7057
Right Caudate	-0.122026	-2.13437	0.956991	0.335729	0.0934509	0.951041	0.0388146	0.397541	0.813762	0.925722
Right Putamen	-0.0973391	-2.10143	1.21063	0.326426	-0.652695	0.951041	0.0398726	0.324552	0.813762	0.7057
Right Pallidum	-0.296529	-2.25194	1.28672	0.42656	-0.87354	0.951041	0.0384726	0.324552	0.813762	0.7057
Right Hippocampus	-0.164064	-2.20756	1.17661	0.302365	-0.524858	0.951041	0.0384726	0.324552	0.813762	0.7057
Right Amygdala	-0.207975	-2.25573	1.33688	0.236163	-1.08871	0.951041	0.0384726	0.324552	0.813762	0.7057
Right Accumbens area	-0.251412	-2.18247	1.16905	0.284459	-0.601769	0.951041	0.0384726	0.324552	0.813762	0.7057
Left Lateral Ventricle	-0.139501	-2.21693	1.18292	0.454733	-0.548762	0.951041	0.0384726	0.324552	0.813762	0.7057
Left Inf Lat Vent	-0.144985	-2.16939	1.06397	0.36878	-0.161642	0.951041	0.0384726	0.357942	0.813762	0.91549
X3rd Ventricle	-0.0847983	-2.16146	0.712554	0.253155	0.556087	0.951041	0.0384726	0.477687	0.813762	0.7057
X4th Ventricle	-0.15238	-2.26136	1.27303	0.508916	-1.26122	0.951041	0.0384726	0.324552	0.813762	0.7057

### Sheet: BPRS ~ GM Volumes
GM Volume	Age	Sex	etiv	mean euler	varible	Age PValues	Sex PValues	etiv PValues	mean euler PValues	varible PValues
Left Cerebellum Cortex	-2.88512	2.52751	-1.52782	-1.87124	-0.226565	0.00642611	0.0165331	0.17324	0.0824206	0.977564
Left Thalamus	-2.95415	2.40064	-1.36241	-1.7475	-0.793292	0.00642611	0.0181089	0.175958	0.0834464	0.977564
Left Caudate	-2.80435	2.6936	-1.90694	-1.8402	0.814177	0.00662963	0.0165331	0.17324	0.0824206	0.977564
Left Putamen	-2.8885	2.5816	-1.87936	-1.81723	0.742414	0.00642611	0.0165331	0.17324	0.0824206	0.977564
Left Pallidum	-2.70352	2.80736	-2.16565	-1.85895	1.6144	0.00799322	0.0165331	0.17324	0.0824206	0.977564
Left Hippocampus	-2.88601	2.54586	-1.46614	-1.88376	-0.237726	0.00642611	0.0165331	0.17324	0.0824206	0.977564
Left Amygdala	-2.85775	2.5865	-1.69531	-1.86237	0.145665	0.00642611	0.0165331	0.17324	0.0824206	0.977564
Left Accumbens area	-2.90552	2.60843	-1.60973	-1.88747	-0.417295	0.00642611	0.0165331	0.17324	0.0824206	0.977564
Right Cerebellum White Matter	-2.86545	2.44037	-1.43318	-1.81455	-0.306583	0.00642611	0.0171466	0.17324	0.0824206	0.977564
Right Cerebellum Cortex	-2.91043	2.45924	-1.38843	-1.87952	-0.600714	0.00642611	0.0171466	0.175958	0.0824206	0.977564
Right Thalamus	-2.88862	2.49413	-1.44214	-1.81101	-0.437654	0.00642611	0.0165331	0.17324	0.0824206	0.977564
Right Caudate	-2.85343	2.58682	-1.68971	-1.86967	0.18819	0.00642611	0.0165331	0.17324	0.0824206	0.977564
Right Putamen	-2.88676	2.5494	-1.72353	-1.87008	0.27751	0.00642611	0.0165331	0.17324	0.0824206	0.977564
Right Pallidum	-2.94553	2.50837	-1.42623	-1.79994	-0.616547	0.00642611	0.0165331	0.17324	0.0824206	0.977564
Right Hippocampus	-2.88337	2.55173	-1.45982	-1.8824	-0.205279	0.00642611	0.0165331	0.17324	0.0824206	0.977564
Right Amygdala	-2.90863	2.53756	-1.49475	-1.91427	-0.514806	0.00642611	0.0165331	0.17324	0.0824206	0.977564
Right Accumbens area	-2.80894	2.58319	-1.68094	-1.86512	0.0210836	0.00662963	0.0165331	0.17324	0.0824206	0.983219
Left Lateral Ventricle	-2.87376	2.73317	-2.08761	-2.12929	1.25214	0.00642611	0.0165331	0.17324	0.0824206	0.977564
Left Inf Lat Vent	-2.85846	2.57284	-1.7172	-1.77664	0.0272765	0.00642611	0.0165331	0.17324	0.0824206	0.983219
X3rd Ventricle	-2.76164	2.64808	-2.42178	-2.15965	1.94036	0.00711914	0.0165331	0.17324	0.0824206	0.977564
X4th Ventricle	-2.87198	2.66482	-1.90536	-2.01416	1.07225	0.00642611	0.0165331	0.17324	0.0824206	0.977564

### Sheet: diagnosis ~ WM subCortical
Cortical Area	Diagnosis	Age	Sex	Diagnosis PValues	Age PValues	Sex PValues
lh bankssts	5.51183	0.886963	-0.59471	1.6755e-06	0.440901	0.8855
lh caudalanteriorcingulate	4.36288	3.6595	-0.670902	9.93653e-05	0.00079604	0.88506
lh caudalmiddlefrontal	1.71794	3.82578	0.471034	0.0972151	0.00046146	0.8855
lh cuneus	2.74388	1.4951	-1.26002	0.0125274	0.189172	0.88506
lh entorhinal	1.80827	1.34196	-0.965278	0.0828951	0.228047	0.88506
lh frontalpole	3.48089	0.500435	3.97795	0.00163762	0.645756	0.00640777
lh fusiform	2.37329	1.38623	-0.711352	0.0279365	0.222765	0.88506
lh inferiorparietal	4.37206	2.36214	-1.08102	9.93653e-05	0.0359607	0.88506
lh inferiortemporal	2.63506	1.75756	-0.545145	0.0153131	0.123957	0.8855
lh insula	4.00587	2.43699	0.242688	0.000302183	0.0303104	0.931799
lh isthmuscingulate	0.211878	2.5982	0.698377	0.844821	0.0206093	0.88506
lh lateraloccipital	2.00653	1.82228	-0.770551	0.0601783	0.110325	0.88506
lh lateralorbitofrontal	6.11034	0.0182527	-0.671852	1.00617e-07	0.985454	0.88506
lh lingual	2.30875	2.24765	-0.333239	0.0323466	0.0470223	0.906229
lh medialorbitofrontal	6.51612	0.0671495	2.37491	3.27279e-08	0.960651	0.434346
lh middletemporal	3.86515	3.24539	-1.17053	0.000496272	0.00297216	0.88506
lh paracentral	1.0605	4.73962	0.157778	0.298866	2.89653e-05	0.967094
lh parahippocampal	1.46576	1.9987	-1.04308	0.155574	0.077729	0.88506
lh parsopercularis	5.26117	4.55334	1.18969	3.82852e-06	4.94231e-05	0.88506
lh parsorbitalis	2.70216	5.42257	-0.486828	0.0132846	3.27534e-06	0.8855
lh parstriangularis	2.71575	5.207	-0.880095	0.0131138	4.89504e-06	0.88506
lh pericalcarine	3.01298	2.11372	-0.499459	0.00633641	0.0606222	0.8855
lh postcentral	1.0768	5.444	-0.917056	0.295795	3.27534e-06	0.88506
lh posteriorcingulate	2.52588	2.5168	0.312347	0.0198199	0.0251045	0.906229
lh precentral	2.93007	4.45853	0.0582304	0.00748883	6.3759e-05	0.99193
lh precuneus	1.75669	4.2939	-0.148908	0.0910695	0.00010515	0.967094
lh rostralanteriorcingulate	5.46684	-1.06454	0.663647	1.67707e-06	0.348227	0.88506
lh rostralmiddlefrontal	3.41324	3.4459	0.850098	0.00192794	0.00165406	0.88506
lh superiorfrontal	1.82355	3.85429	0.105396	0.0815667	0.000431127	0.984988
lh superiorparietal	2.20484	3.3458	-1.53614	0.0403701	0.00226038	0.88506
lh superiortemporal	4.58646	5.32171	0.868316	5.13365e-05	3.42476e-06	0.88506
lh supramarginal	4.29852	4.39611	-1.8388	0.000109594	7.27634e-05	0.762579
lh temporalpole	2.1284	2.19877	-0.579897	0.0467984	0.0514877	0.8855
lh transversetemporal	5.20775	4.10441	0.351327	4.24428e-06	0.000184695	0.906229
rh bankssts	4.13584	1.34233	-1.35842	0.000201017	0.228047	0.88506
rh caudalanteriorcingulate	4.44072	2.19055	0.979968	8.75602e-05	0.0514877	0.88506
rh caudalmiddlefrontal	2.99638	4.75344	-0.0172087	0.00646864	2.89653e-05	0.99193
rh cuneus	2.40458	1.05649	-1.91918	0.0262964	0.348227	0.762579
rh entorhinal	2.08553	0.768403	-0.523735	0.0508921	0.493912	0.8855
rh frontalpole	2.64686	0.752768	1.70239	0.0151849	0.49617	0.875141
rh fusiform	2.15466	0.85373	-0.604486	0.0447823	0.454308	0.8855
rh inferiorparietal	3.5878	0.656856	-1.25253	0.00121926	0.552589	0.88506
rh inferiortemporal	2.96609	0.799746	-1.04791	0.00689796	0.481346	0.88506
rh insula	4.35389	3.30649	-0.288859	9.93653e-05	0.00249895	0.906229
rh isthmuscingulate	1.85471	2.83571	-0.725907	0.0788926	0.0106181	0.88506
rh lateraloccipital	3.07182	-0.452433	-0.0232616	0.00542792	0.67114	0.99193
rh lateralorbitofrontal	5.09111	-1.45965	-0.0101256	6.46928e-06	0.198295	0.99193
rh lingual	2.54677	1.6551	-0.577684	0.0191602	0.1451	0.8855
rh medialorbitofrontal	4.32111	-1.34162	1.46271	0.000106394	0.228047	0.88506
rh middletemporal	2.74071	1.69579	-0.426277	0.0125274	0.138016	0.906229
rh paracentral	1.35639	4.14263	0.0916644	0.187382	0.000166237	0.984988
rh parahippocampal	1.82632	1.64002	-0.755171	0.0815667	0.1451	0.88506
rh parsopercularis	4.75973	4.65582	0.785527	2.64679e-05	3.52427e-05	0.88506
rh parsorbitalis	3.80957	3.85906	-1.14989	0.000584274	0.000431127	0.88506
rh parstriangularis	3.41248	5.17795	-1.12913	0.00192794	4.89504e-06	0.88506
rh pericalcarine	3.12409	1.2867	-0.836192	0.00491157	0.246712	0.88506
rh postcentral	0.00510628	6.06469	-1.12341	0.99593	3.8529e-07	0.88506
rh posteriorcingulate	1.91636	1.91003	0.794893	0.0699901	0.0929716	0.88506
rh precentral	1.93121	5.37646	-0.335987	0.0689274	3.27534e-06	0.906229
rh precuneus	2.47029	4.16684	-0.203138	0.022546	0.000164996	0.951109
rh rostralanteriorcingulate	6.20339	-0.568186	0.290604	9.14338e-08	0.606141	0.906229
rh rostralmiddlefrontal	4.09877	3.88319	-0.717615	0.000220417	0.000420931	0.88506
rh superiorfrontal	1.94915	4.15714	-0.4038	0.0674128	0.000164996	0.906229
rh superiorparietal	1.67307	3.70301	-2.24821	0.104993	0.000703909	0.434346
rh superiortemporal	3.10438	4.65039	-0.363628	0.00505547	3.52427e-05	0.906229
rh supramarginal	2.2846	4.5298	-2.25942	0.0336899	5.05248e-05	0.434346
rh temporalpole	3.50736	1.64702	-1.54022	0.00155297	0.1451	0.88506
rh transversetemporal	3.58661	4.39669	0.500062	0.00121926	7.27634e-05	0.8855

### Sheet: Cognition ~ WM cortical
Cortical Area	Diagnosis	Age	Sex	variable	variable FEP	Diagnosis PValues	Age PValues	Sex PValues	variable PValues	variable FEP PValues
lh bankssts	-0.6126	-3.1061	0.905656	-1.61586	0.186075	0.993594	0.0054157	0.44953	0.913434	0.946113
lh caudalanteriorcingulate	-1.2144	-2.8579	0.960474	-1.39419	0.758626	0.974529	0.00651676	0.44953	0.913434	0.946113
lh caudalmiddlefrontal	-0.284976	-3.08607	0.971631	0.20942	-0.3187	0.993594	0.0054157	0.44953	0.961594	0.946113
lh cuneus	-1.17391	-3.25748	1.0165	-0.175629	0.60232	0.974529	0.0054157	0.44953	0.969092	0.946113
lh entorhinal	0.77038	-2.9893	0.90093	1.42735	-1.74904	0.993594	0.0054157	0.44953	0.913434	0.946113
lh frontalpole	-0.580109	-3.17713	0.866599	0.451049	-0.515155	0.993594	0.0054157	0.44953	0.913434	0.946113
lh fusiform	0.931328	-2.97403	0.708731	1.09563	-1.37211	0.993594	0.0054157	0.484861	0.913434	0.946113
lh inferiorparietal	-1.19102	-3.11358	0.939585	-0.614666	0.579842	0.974529	0.0054157	0.44953	0.913434	0.946113
lh inferiortemporal	0.403394	-3.04391	0.795693	0.527769	-1.18393	0.993594	0.0054157	0.461011	0.913434	0.946113
lh insula	-0.23259	-2.81328	1.04831	-1.25431	-0.171474	0.993594	0.0071623	0.44953	0.913434	0.946113
lh isthmuscingulate	0.187932	-2.91398	1.03339	-0.377193	-0.660685	0.993594	0.0057249	0.44953	0.913434	0.946113
lh lateraloccipital	0.479288	-3.06507	0.76031	0.644308	-1.47219	0.993594	0.0054157	0.468599	0.913434	0.946113
lh lateralorbitofrontal	-1.44283	-3.01346	0.970782	-2.03079	1.124	0.974529	0.0054157	0.44953	0.913434	0.946113
lh lingual	0.498283	-2.99503	0.875753	0.540121	-1.08194	0.993594	0.0054157	0.44953	0.913434	0.946113
lh medialorbitofrontal	1.81511	-3.38732	1.29964	-0.117371	-2.25567	0.974529	0.0054157	0.44953	0.969092	0.946113
lh middletemporal	-0.280873	-2.72887	0.779054	-0.943658	-0.385485	0.993594	0.00822758	0.464131	0.913434	0.946113
lh paracentral	-1.1007	-2.77888	0.990331	-1.13075	0.49386	0.974529	0.00763616	0.44953	0.913434	0.946113
lh parahippocampal	-0.154604	-3.02988	0.885674	0.155125	-0.376253	0.993594	0.0054157	0.44953	0.969092	0.946113
lh parsopercularis	-0.00803801	-2.49868	1.17863	-1.16982	-0.410183	0.993594	0.0138466	0.44953	0.913434	0.946113
lh parsorbitalis	-0.87325	-2.58879	0.934453	-0.884134	-0.0980678	0.993594	0.010952	0.44953	0.913434	0.946113
lh parstriangularis	-0.234303	-2.45382	0.911498	-0.919792	-0.417374	0.993594	0.0154064	0.44953	0.913434	0.946113
lh pericalcarine	-0.0320815	-2.99234	0.919837	-0.498299	-0.503624	0.993594	0.0054157	0.44953	0.913434	0.946113
lh postcentral	-0.276185	-2.69527	0.920532	-0.343838	-0.314125	0.993594	0.00861958	0.44953	0.913434	0.946113
lh posteriorcingulate	-1.42166	-3.0105	1.08349	-1.77201	0.952749	0.974529	0.0054157	0.44953	0.913434	0.946113
lh precentral	0.258704	-2.71744	0.957237	-0.101276	-0.798069	0.993594	0.00836013	0.44953	0.969092	0.946113
lh precuneus	-1.41263	-2.95271	0.956406	-1.17612	0.950993	0.974529	0.00555124	0.44953	0.913434	0.946113
lh rostralanteriorcingulate	0.159755	-3.36319	0.947854	-0.800753	-0.520655	0.993594	0.0054157	0.44953	0.913434	0.946113
lh rostralmiddlefrontal	-0.884121	-2.9435	1.03329	-0.812991	0.272417	0.993594	0.00558235	0.44953	0.913434	0.946113
lh superiorfrontal	-0.662182	-3.23194	0.944444	0.219821	0.155691	0.993594	0.0054157	0.44953	0.961594	0.946113
lh superiorparietal	-1.02492	-3.09923	0.952081	-0.51865	0.452839	0.992752	0.0054157	0.44953	0.913434	0.946113
lh superiortemporal	-0.0260773	-2.33333	1.15758	-1.25369	-0.441831	0.993594	0.0205813	0.44953	0.913434	0.946113
lh supramarginal	-0.0126362	-2.99313	0.908249	0.0291852	-0.53817	0.993594	0.0054157	0.44953	0.976745	0.946113
lh temporalpole	-1.27428	-3.22358	1.03742	0.872584	-0.571365	0.974529	0.0054157	0.44953	0.913434	0.946113
lh transversetemporal	-0.583812	-2.43356	1.09376	-1.7494	0.101907	0.993594	0.0160273	0.44953	0.913434	0.946113
rh bankssts	0.59868	-2.99563	0.69975	-0.356572	-0.97323	0.993594	0.0054157	0.484861	0.913434	0.946113
rh caudalanteriorcingulate	-1.42667	-3.10238	0.996883	-0.720667	0.967051	0.974529	0.0054157	0.44953	0.913434	0.946113
rh caudalmiddlefrontal	-0.0226636	-3.01305	0.996805	0.298429	-0.504749	0.993594	0.0054157	0.44953	0.913434	0.946113
rh cuneus	0.022831	-3.06755	0.957775	0.430385	-0.57851	0.993594	0.0054157	0.44953	0.913434	0.946113
rh entorhinal	0.0542508	-2.92608	0.849376	0.707274	-1.20963	0.993594	0.00563525	0.44953	0.913434	0.946113
rh frontalpole	-2.20708	-3.18672	0.946193	-0.439743	0.947271	0.974529	0.0054157	0.44953	0.913434	0.946113
rh fusiform	0.934709	-2.7037	0.742851	1.16909	-1.42214	0.993594	0.008554	0.472297	0.913434	0.946113
rh inferiorparietal	-0.780516	-3.19835	0.921385	-0.621979	0.330899	0.993594	0.0054157	0.44953	0.913434	0.946113
rh inferiortemporal	-0.0344498	-3.0565	0.82589	0.309451	-0.76656	0.993594	0.0054157	0.456835	0.913434	0.946113
rh insula	-0.191727	-2.75663	0.953368	-1.08935	-0.230062	0.993594	0.00772489	0.44953	0.913434	0.946113
rh isthmuscingulate	1.14582	-2.75636	0.858774	0.123988	-1.62608	0.974529	0.00772489	0.44953	0.969092	0.946113
rh lateraloccipital	0.0161793	-3.12775	0.893472	-0.30079	-0.91054	0.993594	0.0054157	0.44953	0.913434	0.946113
rh lateralorbitofrontal	-1.37751	-3.20067	0.937979	-1.14184	1.00559	0.974529	0.0054157	0.44953	0.913434	0.946113
rh lingual	0.343683	-2.98574	0.873704	0.537784	-0.927242	0.993594	0.0054157	0.44953	0.913434	0.946113
rh medialorbitofrontal	-0.573454	-3.15207	0.950689	-0.0894915	0.0851801	0.993594	0.0054157	0.44953	0.969092	0.946113
rh middletemporal	-0.120704	-3.00295	0.908853	-0.370737	-0.428109	0.993594	0.0054157	0.44953	0.913434	0.946113
rh paracentral	-1.45906	-3.04724	0.993417	-1.11182	0.941305	0.974529	0.0054157	0.44953	0.913434	0.946113
rh parahippocampal	1.48099	-2.86758	0.81129	1.68097	-2.01284	0.974529	0.00645996	0.458585	0.913434	0.946113
rh parsopercularis	-0.0242735	-2.63303	1.0406	-0.694824	-0.390578	0.993594	0.0100584	0.44953	0.913434	0.946113
rh parsorbitalis	-0.265585	-2.7666	0.881965	-0.610636	-0.478341	0.993594	0.00772489	0.44953	0.913434	0.946113
rh parstriangularis	-0.68067	-2.63011	0.864686	-1.09781	0.127458	0.993594	0.0100584	0.44953	0.913434	0.946113
rh pericalcarine	0.0141751	-3.08104	0.891582	-0.426713	-0.522146	0.993594	0.0054157	0.44953	0.913434	0.946113
rh postcentral	-1.13068	-3.04331	0.95425	-0.330261	0.57403	0.974529	0.0054157	0.44953	0.913434	0.946113
rh posteriorcingulate	-1.03912	-3.10096	1.05167	-1.16938	0.641665	0.992752	0.0054157	0.44953	0.913434	0.946113
rh precentral	-0.370989	-2.9682	0.954428	0.0505932	-0.16055	0.993594	0.0054157	0.44953	0.974022	0.946113
rh precuneus	-0.562657	-2.83646	0.959889	-0.895077	0.141005	0.993594	0.00681404	0.44953	0.913434	0.946113
rh rostralanteriorcingulate	-0.278152	-3.25145	0.99851	-0.806263	-0.101893	0.993594	0.0054157	0.44953	0.913434	0.946113
rh rostralmiddlefrontal	-1.28553	-2.98254	0.915049	-1.05767	0.71713	0.974529	0.0054157	0.44953	0.913434	0.946113
rh superiorfrontal	-0.935866	-3.38585	0.968201	0.358371	0.443179	0.993594	0.0054157	0.44953	0.913434	0.946113
rh superiorparietal	-1.10851	-3.2576	1.03519	-0.0746185	0.602082	0.974529	0.0054157	0.44953	0.969092	0.946113
rh superiortemporal	-0.475783	-2.78838	0.933508	-0.708247	0.0284312	0.993594	0.00756648	0.44953	0.913434	0.977345
rh supramarginal	-0.546566	-2.93446	0.852571	-0.460342	0.101828	0.993594	0.00561327	0.44953	0.913434	0.946113
rh temporalpole	-1.21955	-3.17301	0.971882	0.627066	-0.383422	0.974529	0.0054157	0.44953	0.913434	0.946113
rh transversetemporal	-0.365015	-2.59442	1.07406	-1.08846	-0.0967395	0.993594	0.010951	0.44953	0.913434	0.946113

### Sheet: SAPS ~ WM cortical
Cortical Area	Age	Sex	variable	Age PValues	Sex PValues	variable PValues
lh bankssts	-3.87236	1.87295	3.45966	0.00031454	0.1696	0.0065907
lh caudalanteriorcingulate	-4.25803	1.9556	2.98952	0.000166799	0.1696	0.0122941
lh caudalmiddlefrontal	-3.93122	1.41458	1.99376	0.000274817	0.171704	0.0752616
lh cuneus	-4.16563	2.01489	2.80148	0.000170626	0.1696	0.0151854
lh entorhinal	-3.44567	1.54239	0.220519	0.000896886	0.1696	0.86867
lh frontalpole	-3.53444	1.27862	1.01151	0.000788429	0.209948	0.385699
lh fusiform	-3.44344	1.53815	0.178476	0.000896886	0.1696	0.884704
lh inferiorparietal	-4.03712	1.79711	2.77505	0.000208224	0.1696	0.0157999
lh inferiortemporal	-3.46646	1.55041	0.314824	0.000881834	0.1696	0.826423
lh insula	-4.48817	1.70157	3.81549	0.000142932	0.1696	0.00385642
lh isthmuscingulate	-4.34548	1.44874	3.32492	0.000142932	0.170405	0.00667858
lh lateraloccipital	-3.62441	1.68602	1.19217	0.000641414	0.1696	0.302545
lh lateralorbitofrontal	-3.27678	1.87827	3.38858	0.00145515	0.1696	0.00667858
lh lingual	-3.54546	1.57954	0.766209	0.000788429	0.1696	0.531144
lh medialorbitofrontal	-3.51566	1.21056	2.35308	0.000809014	0.228707	0.0385873
lh middletemporal	-3.8536	1.74172	1.8708	0.000320462	0.1696	0.0947271
lh paracentral	-4.00138	1.60628	1.97072	0.000218519	0.1696	0.0775417
lh parahippocampal	-3.46364	1.56457	0.388414	0.000881834	0.1696	0.778627
lh parsopercularis	-4.40427	1.32659	2.98808	0.000142932	0.196093	0.0122941
lh parsorbitalis	-3.86475	1.60077	1.67327	0.000315391	0.1696	0.137655
lh parstriangularis	-4.04409	1.66384	2.06529	0.000208224	0.1696	0.0652954
lh pericalcarine	-3.77476	1.63327	1.62419	0.000405178	0.1696	0.145859
lh postcentral	-4.06771	1.66115	2.06541	0.000198569	0.1696	0.0652954
lh posteriorcingulate	-4.22021	1.70653	2.94761	0.000170626	0.1696	0.012537
lh precentral	-4.20989	1.6128	2.50921	0.000170626	0.1696	0.0271699
lh precuneus	-4.42838	1.64072	3.07004	0.000142932	0.1696	0.0115061
lh rostralanteriorcingulate	-3.50974	1.78503	2.88131	0.000810338	0.1696	0.012996
lh rostralmiddlefrontal	-4.31134	1.51225	2.9366	0.000145926	0.1696	0.012537
lh superiorfrontal	-3.906	1.49751	1.79519	0.00029323	0.1696	0.109119
lh superiorparietal	-4.30773	2.03617	2.73692	0.000145926	0.1696	0.0170078
lh superiortemporal	-5.00837	1.42617	4.14442	4.8809e-05	0.171704	0.00154014
lh supramarginal	-4.11424	1.76252	2.55438	0.000191656	0.1696	0.0247922
lh temporalpole	-3.43889	1.51737	0.257604	0.000896886	0.1696	0.860473
lh transversetemporal	-5.13546	1.57712	5.24431	4.2698e-05	0.1696	5.34997e-05
rh bankssts	-4.17411	2.28602	3.32004	0.000170626	0.1696	0.00667858
rh caudalanteriorcingulate	-4.09405	1.4838	3.7279	0.000198502	0.169867	0.00420621
rh caudalmiddlefrontal	-4.12099	1.40935	2.30663	0.000191656	0.171704	0.0411283
rh cuneus	-4.19547	2.01433	3.27715	0.000170626	0.1696	0.00685193
rh entorhinal	-3.4819	1.56288	0.433659	0.000873974	0.1696	0.766903
rh frontalpole	-3.5553	1.44755	1.11659	0.000788429	0.170405	0.335779
rh fusiform	-3.44748	1.5417	0.214777	0.000896886	0.1696	0.86867
rh inferiorparietal	-3.88427	1.83625	2.47612	0.000309055	0.1696	0.0288206
rh inferiortemporal	-3.41907	1.50339	-0.0943003	0.000928401	0.1696	0.925045
rh insula	-4.43578	1.94803	3.48955	0.000142932	0.1696	0.0065907
rh isthmuscingulate	-4.36613	1.82238	3.10694	0.000142932	0.1696	0.010951
rh lateraloccipital	-3.51673	1.57883	1.00397	0.000809014	0.1696	0.385699
rh lateralorbitofrontal	-3.22924	1.47774	3.01345	0.00166911	0.169867	0.0122941
rh lingual	-3.46855	1.5562	0.392355	0.000881834	0.1696	0.778627
rh medialorbitofrontal	-3.15123	1.23134	2.66755	0.00210422	0.224168	0.01934
rh middletemporal	-3.69605	1.59848	1.52966	0.000511151	0.1696	0.168726
rh paracentral	-3.82825	1.58728	1.57462	0.000342763	0.1696	0.157691
rh parahippocampal	-3.42839	1.53561	0.155047	0.000914232	0.1696	0.890164
rh parsopercularis	-4.40045	1.55723	2.91977	0.000142932	0.1696	0.012608
rh parsorbitalis	-4.2007	1.7206	2.607	0.000170626	0.1696	0.0221519
rh parstriangularis	-4.69553	1.98172	3.30804	0.000133583	0.1696	0.00667858
rh pericalcarine	-3.73414	1.65374	1.65567	0.000457227	0.1696	0.139736
rh postcentral	-4.07662	1.72499	2.07852	0.000198502	0.1696	0.0652954
rh posteriorcingulate	-4.02625	1.43964	2.71906	0.000208224	0.170405	0.0172943
rh precentral	-4.18373	1.62766	2.3352	0.000170626	0.1696	0.0392948
rh precuneus	-4.41084	1.71351	2.90236	0.000142932	0.1696	0.0127225
rh rostralanteriorcingulate	-3.53517	1.79565	3.33976	0.000788429	0.1696	0.00667858
rh rostralmiddlefrontal	-4.37722	1.73194	2.97494	0.000142932	0.1696	0.0122941
rh superiorfrontal	-4.07785	1.5483	2.20225	0.000198502	0.1696	0.0519129
rh superiorparietal	-4.02213	1.95145	2.1165	0.000208224	0.1696	0.0622187
rh superiortemporal	-5.1736	1.87117	4.53618	4.2698e-05	0.1696	0.000506926
rh supramarginal	-4.35955	2.08587	2.84113	0.000142932	0.1696	0.0140569
rh temporalpole	-3.54129	1.64703	0.745631	0.000788429	0.1696	0.536391
rh transversetemporal	-4.41192	1.45194	3.55611	0.000142932	0.170405	0.00634828

### Sheet: SANS ~ WM cortical
Cortical Area	Age	Sex	varible	Age PValues	Sex PValues	varible PValues
lh bankssts	-0.0771298	-2.15293	0.260656	0.996774	0.0366674	0.961754
lh caudalanteriorcingulate	0.116388	-2.24838	-0.652887	0.996774	0.0366674	0.961754
lh caudalmiddlefrontal	-0.348392	-2.25711	1.04994	0.996774	0.0366674	0.961754
lh cuneus	0.0909057	-2.24908	-0.589355	0.996774	0.0366674	0.961754
lh entorhinal	0.0040532	-2.2095	-0.397966	0.996774	0.0366674	0.961754
lh frontalpole	-0.153041	-2.41911	1.27238	0.996774	0.0366674	0.961754
lh fusiform	0.0675375	-2.2673	-0.87976	0.996774	0.0366674	0.961754
lh inferiorparietal	0.135166	-2.26324	-1.01542	0.996774	0.0366674	0.961754
lh inferiortemporal	-0.049298	-2.17668	-0.0720861	0.996774	0.0366674	0.968597
lh insula	-0.133754	-2.17335	0.317754	0.996774	0.0366674	0.961754
lh isthmuscingulate	-0.114753	-2.18772	0.228935	0.996774	0.0366674	0.961754
lh lateraloccipital	-0.0385945	-2.17499	-0.1194	0.996774	0.0366674	0.961754
lh lateralorbitofrontal	0.0692239	-2.0829	1.29061	0.996774	0.0396214	0.961754
lh lingual	0.0859619	-2.22843	-0.732654	0.996774	0.0366674	0.961754
lh medialorbitofrontal	-0.0505426	-2.28271	0.829802	0.996774	0.0366674	0.961754
lh middletemporal	-0.204588	-2.10513	0.6167	0.996774	0.0381606	0.961754
lh paracentral	-0.36112	-2.16354	0.800005	0.996774	0.0366674	0.961754
lh parahippocampal	0.112532	-2.27436	-0.857404	0.996774	0.0366674	0.961754
lh parsopercularis	-0.135532	-2.19136	0.231833	0.996774	0.0366674	0.961754
lh parsorbitalis	-0.666318	-2.15161	1.70485	0.996774	0.0366674	0.961754
lh parstriangularis	-0.738571	-2.11419	1.77652	0.996774	0.037916	0.961754
lh pericalcarine	0.126529	-2.2262	-0.800868	0.996774	0.0366674	0.961754
lh postcentral	-0.317414	-2.14862	0.61007	0.996774	0.0366674	0.961754
lh posteriorcingulate	-0.184512	-2.15927	0.501397	0.996774	0.0366674	0.961754
lh precentral	-0.407128	-2.17216	0.99482	0.996774	0.0366674	0.961754
lh precuneus	0.102986	-2.1882	-0.467543	0.996774	0.0366674	0.961754
lh rostralanteriorcingulate	-0.0735069	-2.21733	-0.573182	0.996774	0.0366674	0.961754
lh rostralmiddlefrontal	-0.267417	-2.20075	0.694026	0.996774	0.0366674	0.961754
lh superiorfrontal	-0.388753	-2.21604	0.978218	0.996774	0.0366674	0.961754
lh superiorparietal	0.086856	-2.2173	-0.402021	0.996774	0.0366674	0.961754
lh superiortemporal	-0.616408	-2.27552	1.48452	0.996774	0.0366674	0.961754
lh supramarginal	-0.123757	-2.15449	0.247352	0.996774	0.0366674	0.961754
lh temporalpole	-0.209495	-2.21302	0.784746	0.996774	0.0366674	0.961754
lh transversetemporal	-0.0838743	-2.18091	0.100477	0.996774	0.0366674	0.96262
rh bankssts	-0.0603422	-2.12428	0.012615	0.996774	0.037587	0.989958
rh caudalanteriorcingulate	-0.0434911	-2.17301	-0.124378	0.996774	0.0366674	0.961754
rh caudalmiddlefrontal	-0.203127	-2.20381	0.421875	0.996774	0.0366674	0.961754
rh cuneus	0.198278	-2.34666	-1.30209	0.996774	0.0366674	0.961754
rh entorhinal	0.0950685	-2.27529	-1.01869	0.996774	0.0366674	0.961754
rh frontalpole	-0.0457555	-2.16133	-0.153606	0.996774	0.0366674	0.961754
rh fusiform	0.0937803	-2.28069	-1.02905	0.996774	0.0366674	0.961754
rh inferiorparietal	0.190798	-2.37577	-1.64697	0.996774	0.0366674	0.961754
rh inferiortemporal	0.0620184	-2.30484	-1.04539	0.996774	0.0366674	0.961754
rh insula	-0.11332	-2.14773	0.213155	0.996774	0.0366674	0.961754
rh isthmuscingulate	-0.159728	-2.14811	0.346833	0.996774	0.0366674	0.961754
rh lateraloccipital	-0.0196033	-2.21695	-0.757676	0.996774	0.0366674	0.961754
rh lateralorbitofrontal	-0.0332676	-2.18623	0.223274	0.996774	0.0366674	0.961754
rh lingual	0.166085	-2.28802	-1.2166	0.996774	0.0366674	0.961754
rh medialorbitofrontal	0.00868156	-2.2234	0.474301	0.996774	0.0366674	0.961754
rh middletemporal	0.0628887	-2.20928	-0.7289	0.996774	0.0366674	0.961754
rh paracentral	-0.220097	-2.16815	0.43958	0.996774	0.0366674	0.961754
rh parahippocampal	0.149181	-2.29804	-1.20405	0.996774	0.0366674	0.961754
rh parsopercularis	-0.427113	-2.19982	1.02708	0.996774	0.0366674	0.961754
rh parsorbitalis	-0.118622	-2.16455	0.198412	0.996774	0.0366674	0.961754
rh parstriangularis	-0.145729	-2.13896	0.214546	0.996774	0.0368601	0.961754
rh pericalcarine	0.176415	-2.28041	-1.3297	0.996774	0.0366674	0.961754
rh postcentral	-0.0782405	-2.16671	0.057374	0.996774	0.0366674	0.968597
rh posteriorcingulate	-0.208477	-2.22174	0.780608	0.996774	0.0366674	0.961754
rh precentral	-0.119068	-2.17415	0.159812	0.996774	0.0366674	0.961754
rh precuneus	0.202671	-2.21215	-0.688112	0.996774	0.0366674	0.961754
rh rostralanteriorcingulate	-0.0757056	-2.21461	-0.612736	0.996774	0.0366674	0.961754
rh rostralmiddlefrontal	-0.107282	-2.16906	0.155045	0.996774	0.0366674	0.961754
rh superiorfrontal	-0.234954	-2.18463	0.512153	0.996774	0.0366674	0.961754
rh superiorparietal	0.157112	-2.26955	-0.651743	0.996774	0.0366674	0.961754
rh superiortemporal	0.0379133	-2.18879	-0.251965	0.996774	0.0366674	0.961754
rh supramarginal	0.339845	-2.35874	-1.10425	0.996774	0.0366674	0.961754
rh temporalpole	0.0618775	-2.25008	-0.56392	0.996774	0.0366674	0.961754
rh transversetemporal	0.0811245	-2.15442	-0.562991	0.996774	0.0366674	0.961754

### Sheet: BPRS ~ WM cortical
cortical Area	Age	Sex	varible	Age PValues	Sex PValues	variable PValues
lh bankssts	-3.08918	2.37444	1.0103	0.003812	0.0304073	0.499926
lh caudalanteriorcingulate	-3.2855	2.46353	1.34659	0.00322007	0.0304073	0.394473
lh caudalmiddlefrontal	-3.51124	2.19046	2.0292	0.00322007	0.0319504	0.311677
lh cuneus	-3.15116	2.41564	0.896304	0.00373826	0.0304073	0.538334
lh entorhinal	-3.03728	2.32126	0.3873	0.003822	0.0304073	0.819865
lh frontalpole	-3.01591	2.20264	0.162633	0.003822	0.0319504	0.909245
lh fusiform	-3.03035	2.31619	0.33597	0.003822	0.0304073	0.850052
lh inferiorparietal	-3.14401	2.36756	0.922865	0.00373826	0.0304073	0.538334
lh inferiortemporal	-3.08885	2.35496	0.736703	0.003812	0.0304073	0.642393
lh insula	-3.37616	2.35658	1.71772	0.00322007	0.0304073	0.335474
lh isthmuscingulate	-3.4729	2.23961	2.00429	0.00322007	0.0313086	0.311677
lh lateraloccipital	-3.08584	2.36606	0.663167	0.003812	0.0304073	0.678182
lh lateralorbitofrontal	-2.84844	2.50242	2.09969	0.00542068	0.0304073	0.311677
lh lingual	-3.03373	2.31563	0.399636	0.003822	0.0304073	0.819865
lh medialorbitofrontal	-3.01506	2.13451	1.00119	0.003822	0.0355865	0.499926
lh middletemporal	-3.44563	2.52819	1.96556	0.00322007	0.0304073	0.311677
lh paracentral	-3.4544	2.36457	1.66292	0.00322007	0.0304073	0.335474
lh parahippocampal	-3.03587	2.32726	0.41224	0.003822	0.0304073	0.819865
lh parsopercularis	-3.32582	2.18552	1.37454	0.00322007	0.0319504	0.394473
lh parsorbitalis	-3.2379	2.342	1.14202	0.00324571	0.0304073	0.435149
lh parstriangularis	-3.44506	2.40364	1.63957	0.00322007	0.0304073	0.335474
lh pericalcarine	-2.95237	2.29405	0.0922522	0.00417642	0.0304073	0.940499
lh postcentral	-3.42752	2.39606	1.57455	0.00322007	0.0304073	0.335474
lh posteriorcingulate	-3.49438	2.41927	2.06484	0.00322007	0.0304073	0.311677
lh precentral	-3.49032	2.35524	1.78696	0.00322007	0.0304073	0.335474
lh precuneus	-3.3082	2.33167	1.33209	0.00322007	0.0304073	0.394473
lh rostralanteriorcingulate	-3.00038	2.33649	0.643288	0.003822	0.0304073	0.681832
lh rostralmiddlefrontal	-3.61818	2.2874	2.24548	0.00322007	0.0304073	0.311677
lh superiorfrontal	-3.29848	2.27153	1.30535	0.00322007	0.0304073	0.400886
lh superiorparietal	-3.09294	2.39601	0.758567	0.003812	0.0304073	0.637166
lh superiortemporal	-3.6792	2.22524	2.19419	0.00322007	0.0313732	0.311677
lh supramarginal	-3.35086	2.42874	1.55012	0.00322007	0.0304073	0.337383
lh temporalpole	-3.18106	2.26252	1.08728	0.00361889	0.0304073	0.463285
lh transversetemporal	-3.60774	2.28981	2.35542	0.00322007	0.0304073	0.311677
rh bankssts	-3.13714	2.44157	0.900591	0.00373826	0.0304073	0.538334
rh caudalanteriorcingulate	-3.23341	2.25832	1.68674	0.00324571	0.0304073	0.335474
rh caudalmiddlefrontal	-3.61037	2.19536	2.09206	0.00322007	0.0319504	0.311677
rh cuneus	-2.96584	2.28159	0.0664865	0.00407581	0.0304073	0.947113
rh entorhinal	-3.05395	2.3304	0.486662	0.003822	0.0304073	0.805074
rh frontalpole	-3.12034	2.21129	1.17879	0.003812	0.0319415	0.435149
rh fusiform	-3.00803	2.30088	0.195722	0.003822	0.0304073	0.909245
rh inferiorparietal	-3.01458	2.3058	0.243136	0.003822	0.0304073	0.909245
rh inferiortemporal	-3.01036	2.29439	0.159826	0.003822	0.0304073	0.909245
rh insula	-3.30687	2.44245	1.41936	0.00322007	0.0304073	0.385348
rh isthmuscingulate	-3.5174	2.47542	1.98218	0.00322007	0.0304073	0.311677
rh lateraloccipital	-3.01724	2.29832	0.175866	0.003822	0.0304073	0.909245
rh lateralorbitofrontal	-2.82327	2.25843	1.93988	0.00574557	0.0304073	0.311677
rh lingual	-2.92886	2.27029	-0.171047	0.00441011	0.0304073	0.909245
rh medialorbitofrontal	-2.76818	2.08073	1.82878	0.00663513	0.0398235	0.335474
rh middletemporal	-3.19024	2.34989	1.20561	0.00361608	0.0304073	0.435149
rh paracentral	-3.36671	2.35363	1.45896	0.00322007	0.0304073	0.385347
rh parahippocampal	-2.99245	2.2963	0.148148	0.00382358	0.0304073	0.909245
rh parsopercularis	-3.28887	2.29652	1.27194	0.00322007	0.0304073	0.412256
rh parsorbitalis	-3.39059	2.4051	1.58375	0.00322007	0.0304073	0.335474
rh parstriangularis	-3.5795	2.5373	1.8957	0.00322007	0.0304073	0.317365
rh pericalcarine	-2.88879	2.25986	-0.44268	0.00488951	0.0304073	0.814619
rh postcentral	-3.36359	2.42568	1.43913	0.00322007	0.0304073	0.385347
rh posteriorcingulate	-3.41581	2.2297	2.08464	0.00322007	0.0313732	0.311677
rh precentral	-3.32664	2.34732	1.35695	0.00322007	0.0304073	0.394473
rh precuneus	-3.2421	2.35549	1.15444	0.00324571	0.0304073	0.435149
rh rostralanteriorcingulate	-3.00234	2.40593	1.57404	0.003822	0.0304073	0.335474
rh rostralmiddlefrontal	-3.25499	2.36261	1.19088	0.00324571	0.0304073	0.435149
rh superiorfrontal	-3.48204	2.31473	1.77058	0.00322007	0.0304073	0.335474
rh superiorparietal	-2.99805	2.33936	0.455793	0.003822	0.0304073	0.814619
rh superiortemporal	-3.41678	2.3886	1.58645	0.00322007	0.0304073	0.335474
rh supramarginal	-3.23993	2.47981	1.14726	0.00324571	0.0304073	0.435149
rh temporalpole	-3.16699	2.45136	0.991863	0.00368057	0.0304073	0.499926
rh transversetemporal	-3.09343	2.26404	0.682689	0.003812	0.0304073	0.674921

### Sheet: diagnosis ~ tracts
WM Tracts	Diagnosis	Age	Sex	Diagnosis_PValues	Age_PValues	Sex_PValues
ACR	-2.7047	0.887926	-0.633529	0.0884301	0.566648	0.989477
ALIC	-0.477501	-1.94967	0.117813	0.844636	0.202415	0.989477
BCC	-1.72954	3.10578	0.519697	0.185693	0.0257556	0.989477
CC	-1.95839	1.63689	0.2585	0.176117	0.274873	0.989477
CGC	-0.324371	0.614132	-1.12589	0.895156	0.753709	0.898627
CGH	-0.732903	2.49255	0.962232	0.696591	0.0805018	0.898627
CR	-1.84146	1.01235	-0.546072	0.178383	0.545036	0.989477
CST	2.05716	-0.551875	-3.2395	0.167888	0.753709	0.0198773
EC	-2.49258	-0.158322	0.0132044	0.107329	0.90526	0.989477
FX	-2.28271	3.26536	-1.27773	0.14039	0.0257556	0.898627
FXST	-0.815511	-1.11155	-1.37162	0.665053	0.53508	0.898627
GCC	-3.05846	0.160951	0.437836	0.0599873	0.90526	0.989477
IC	0.0733565	-1.82386	-0.109044	0.992249	0.208573	0.989477
IFO	-1.22892	0.883798	1.06664	0.440815	0.566648	0.898627
PCR	-2.04568	1.89771	-0.177133	0.167888	0.202415	0.989477
PLIC	0.489172	-1.00097	-0.0215246	0.844636	0.545036	0.989477
PTR	-1.90022	0.35004	-2.40677	0.176117	0.87197	0.135332
RLIC	-0.419028	-1.91958	-0.257085	0.853392	0.202415	0.989477
SCC	-1.06302	-0.529939	-0.537987	0.495315	0.753709	0.989477
SCR	-0.206404	0.20252	-0.320724	0.956189	0.90526	0.989477
SFO	0.0498093	-2.83279	0.375621	0.992249	0.0403282	0.989477
SLF	-0.00972574	1.2081	-1.01214	0.992249	0.49811	0.898627
SS	-1.7877	0.119156	-3.185	0.180466	0.90526	0.0198773
UNC	-1.12006	1.41711	-0.305158	0.487204	0.378862	0.989477

### Sheet: Cognition ~ Tracts
WM Tracts	Diagnosis	Age	Sex	variable	ss FEP	Diagnosis PValues	Age PValues	Sex PValues	variable PValues	ss FEP PValues
ACR	-6.46268	-3.13809	1.07011	0.178538	2.16034	1.7088e-08	0.00320249	0.381903	0.953689	0.765228
ALIC	-5.58515	-2.7837	1.01295	-0.199922	1.19844	2.88644e-07	0.00596262	0.381903	0.953689	0.842115
BCC	-5.14243	-3.10981	0.948463	-0.361418	0.660796	1.149e-06	0.00320249	0.381903	0.953689	0.873378
CC	-5.30235	-3.14864	0.909947	-0.261692	0.908978	6.95839e-07	0.00320249	0.381903	0.953689	0.842115
CGC	-5.18589	-3.09074	0.995046	0.114723	0.737793	1.01309e-06	0.00320249	0.381903	0.953689	0.873378
CGH	-5.80528	-3.68329	0.905978	1.18799	1.27961	1.42874e-07	0.00320249	0.381903	0.953689	0.842115
CR	-5.9388	-3.15449	1.07085	0.415606	1.35682	1.42001e-07	0.00320249	0.381903	0.953689	0.842115
CST	-5.39761	-2.95604	1.73631	1.42905	1.12036	4.86691e-07	0.00397042	0.381903	0.953689	0.842115
EC	-5.46676	-3.03196	0.95359	1.12789	0.878263	3.89882e-07	0.00345733	0.381903	0.953689	0.842115
FX	-4.77457	-3.18678	1.03211	0.399555	0.362184	4.96523e-06	0.00320249	0.381903	0.953689	0.923154
FXST	-5.52833	-2.77826	1.1611	0.529158	1.0634	3.2848e-07	0.00596262	0.381903	0.953689	0.842115
GCC	-5.80374	-3.10847	0.837315	-0.0581446	1.19314	1.42874e-07	0.00320249	0.403372	0.953689	0.842115
IC	-5.0617	-3.0033	0.995434	0.0666451	0.437777	1.55911e-06	0.00359582	0.381903	0.953689	0.923154
IFO	-4.60205	-3.19043	0.927825	0.284888	-0.0849933	9.67035e-06	0.00320249	0.381903	0.953689	0.993656
PCR	-5.24029	-3.2939	0.910711	0.317588	0.706326	8.52528e-07	0.00320249	0.381903	0.953689	0.873378
PLIC	-4.78223	-3.12683	0.96149	0.148975	0.147424	4.96523e-06	0.00320249	0.381903	0.953689	0.993656
PTR	-4.76594	-3.26674	1.29737	1.15437	0.454289	4.96523e-06	0.00320249	0.381903	0.953689	0.923154
RLIC	-4.52867	-3.126	0.95099	0.133467	-0.0763498	1.19615e-05	0.00320249	0.381903	0.953689	0.993656
SCC	-3.84221	-3.16119	0.967748	0.308825	-0.0227296	0.000168744	0.00320249	0.381903	0.953689	0.993656
SCR	-4.29236	-3.19911	0.91751	0.620683	-0.45208	3.09055e-05	0.00320249	0.381903	0.953689	0.923154
SFO	-5.59702	-2.9079	1.05584	-0.593737	1.24826	2.88644e-07	0.00439806	0.381903	0.953689	0.842115
SLF	-4.19595	-3.28035	1.01438	1.14535	-0.344482	4.38177e-05	0.00320249	0.381903	0.953689	0.923154
SS	-4.57973	-3.16097	1.20972	0.910043	-0.00796103	1.0096e-05	0.00320249	0.381903	0.953689	0.993656
UNC	-3.76848	-3.05854	0.992428	0.527574	-0.86877	0.000213645	0.00335347	0.381903	0.953689	0.842115

### Sheet: SAPS ~ Tracts
WM Tracts	Age	Sex	variable	Age PValues	Sex PValues	variable PValues
ACR	-3.52304	1.45466	-2.15187	0.00115017	0.190767	0.134541
ALIC	-3.5861	1.46017	-0.921539	0.00115017	0.190767	0.436268
BCC	-3.24235	1.58275	-1.55992	0.00172061	0.190767	0.265537
CC	-3.44899	1.59689	-1.45044	0.00119487	0.190767	0.290145
CGC	-3.49944	1.49486	-1.13638	0.00115017	0.190767	0.413298
CGH	-2.94612	1.58752	-2.37145	0.00394239	0.190767	0.134541
CR	-3.48227	1.3657	-2.20035	0.00115017	0.190767	0.134541
CST	-3.42737	1.61305	0.539852	0.00119487	0.190767	0.616081
EC	-3.7167	1.50957	-1.93186	0.00115017	0.190767	0.185393
FX	-3.35346	1.4367	-2.29403	0.00132164	0.190767	0.134541
FXST	-3.68791	1.45613	-1.38387	0.00115017	0.190767	0.290145
GCC	-3.57719	1.68263	-1.63551	0.00115017	0.190767	0.265537
IC	-3.58699	1.40207	-0.962597	0.00115017	0.190767	0.436268
IFO	-3.48441	1.57332	-0.971663	0.00115017	0.190767	0.436268
PCR	-3.17784	1.64928	-2.63733	0.0020196	0.190767	0.134541
PLIC	-3.5096	1.40898	-0.679807	0.00115017	0.190767	0.543361
PTR	-3.39977	1.09113	-1.88735	0.00119487	0.289717	0.185393
RLIC	-3.6881	1.4362	-1.40778	0.00115017	0.190767	0.290145
SCC	-3.5688	1.53573	-1.08193	0.00115017	0.190767	0.422539
SCR	-3.48359	1.40198	-0.912464	0.00115017	0.190767	0.436268
SFO	-3.7839	1.41313	-1.56084	0.00115017	0.190767	0.265537
SLF	-3.40231	1.36674	-0.874297	0.00119487	0.190767	0.438739
SS	-3.61557	0.782953	-2.5353	0.00115017	0.435368	0.134541
UNC	-3.30347	1.52341	-0.482422	0.00148094	0.190767	0.630483

### Sheet: SANS ~ Tracts
Wm Tracts	Age	Sex	variable	Age PValues	Sex PValues	variable PValues
ACR	-0.0603195	-2.14582	0.755255	0.997216	0.0425484	0.774412
ALIC	-0.0534387	-2.17157	0.0166897	0.997216	0.0425484	0.986715
BCC	-0.234905	-2.22594	1.27231	0.997216	0.0425484	0.745035
CC	-0.085481	-2.22825	1.04275	0.997216	0.0425484	0.745035
CGC	-0.0216194	-2.14558	1.61582	0.997216	0.0425484	0.662307
CGH	-0.132849	-2.18313	0.348145	0.997216	0.0425484	0.858573
CR	-0.076657	-2.10638	0.825577	0.997216	0.0425484	0.774412
CST	-0.0984227	-2.31326	-0.808559	0.997216	0.0425484	0.774412
EC	0.162313	-2.17094	1.86876	0.997216	0.0425484	0.662307
FX	-0.21607	-2.10528	2.0732	0.997216	0.0425484	0.662307
FXST	-0.165141	-2.21041	-0.543964	0.997216	0.0425484	0.817271
GCC	0.00349775	-2.28793	1.18707	0.997216	0.0425484	0.745035
IC	0.020764	-2.11143	0.418751	0.997216	0.0425484	0.854185
IFO	-0.0427052	-2.22594	0.955469	0.997216	0.0425484	0.745035
PCR	-0.126408	-2.1949	0.507336	0.997216	0.0425484	0.817271
PLIC	0.0438102	-2.00056	1.07464	0.997216	0.0479495	0.745035
PTR	0.0293772	-2.50912	-1.60969	0.997216	0.0425484	0.662307
RLIC	-0.0969395	-2.18854	-0.205787	0.997216	0.0425484	0.913467
SCC	0.0159834	-2.18362	0.687412	0.997216	0.0425484	0.789275
SCR	-0.0478772	-2.0896	0.570859	0.997216	0.0425484	0.817271
SFO	0.215771	-2.10025	1.00804	0.997216	0.0425484	0.745035
SLF	-0.0792339	-2.09705	0.317799	0.997216	0.0425484	0.858573
SS	-0.0569021	-2.06378	0.0858427	0.997216	0.0432374	0.972261
UNC	-0.286576	-2.17909	1.20862	0.997216	0.0425484	0.745035

### Sheet: BPRS ~ Tracts
WM Tract	Age	Sex	variable	Age PValues	Sex PValues	variable PValues
ACR	-3.0599	2.23604	-1.92152	0.00461876	0.0435764	0.152806
ALIC	-3.42952	2.18047	-1.92281	0.00461876	0.0435764	0.152806
BCC	-2.85809	2.32698	-1.00124	0.00584567	0.0435764	0.364512
CC	-3.0023	2.36222	-1.35826	0.00470004	0.0435764	0.257351
CGC	-3.06408	2.26211	-1.28415	0.00461876	0.0435764	0.269115
CGH	-2.51036	2.36957	-2.33111	0.0135432	0.0435764	0.11745
CR	-3.03446	2.1413	-2.27959	0.00461876	0.0435764	0.11745
CST	-3.028	2.14635	-0.368919	0.00461876	0.0435764	0.71291
EC	-3.27803	2.28795	-1.97261	0.00461876	0.0435764	0.152806
FX	-2.92711	2.2346	-1.34237	0.00500686	0.0435764	0.257351
FXST	-3.28884	2.22171	-1.54185	0.00461876	0.0435764	0.241909
GCC	-3.08703	2.39789	-1.15339	0.00461876	0.0435764	0.301556
IC	-3.32324	2.09024	-1.72611	0.00461876	0.0448539	0.209251
IFO	-3.06396	2.37074	-1.42132	0.00461876	0.0435764	0.252966
PCR	-2.75607	2.40444	-2.20794	0.00716727	0.0435764	0.11745
PLIC	-3.08676	2.14594	-0.828683	0.00461876	0.0435764	0.426899
PTR	-2.96976	1.62068	-3.20855	0.00489699	0.112697	0.0381982
RLIC	-3.46388	2.17615	-2.29819	0.00461876	0.0435764	0.11745
SCC	-3.19031	2.31637	-1.51482	0.00461876	0.0435764	0.241909
SCR	-3.08143	2.08694	-1.65145	0.00461876	0.0448539	0.221565
SFO	-3.25555	2.20049	-1.24008	0.00461876	0.0435764	0.274903
SLF	-2.94133	2.03755	-1.48252	0.00500686	0.0480428	0.241909
SS	-3.20933	1.42604	-3.01709	0.00461876	0.156742	0.0381982
UNC	-2.80123	2.28995	-0.884524	0.0065824	0.0435764	0.412776

### Sheet: Average Fa ~ GM volumes
GM Volumes	Diagnosis	Sex	Age	etiv	mean euler	varible	variableFep	Diagnosis Raw pValues	Sex Raw pValues	Age Raw pValues	etiv Raw pValues	mean euler Raw pValues	varible Raw pValues	variableFep Raw pValues	Diagnosis Corrected FDR pValues	Sex Corrected FDR pValues	Age Corrected FDR pValues	etiv Corrected FDR pValues	mean euler Corrected FDR pValues	varible Corrected FDR pValues	variableFep Corrected FDR pValues
Left Accumbens area	-2.35	-1.49	2.01	1.47	1.75	1.19	2.1	0.02	0.14	0.05	0.14	0.08	0.23	0.04	0.366	0.376	0.211	0.237	0.134	0.356	0.766
Left Amygdala	-1.22	-1.16	1.48	1.78	1.71	0.67	0.45	0.22	0.25	0.14	0.08	0.09	0.51	0.65	0.385	0.376	0.211	0.217	0.134	0.559	0.916
Left Caudate	-0.92	-1.07	1.46	1.74	1.64	0.81	0.1	0.36	0.29	0.15	0.08	0.1	0.42	0.92	0.434	0.376	0.211	0.217	0.134	0.519	0.918
Left Cerebellum Cortex	-1.62	-1.27	1.55	2.11	1.62	-0.7	0.83	0.11	0.2	0.12	0.04	0.11	0.49	0.41	0.366	0.376	0.211	0.176	0.134	0.559	0.916
Left Hippocampus	-1.14	-0.81	1.46	0.94	1.68	1.6	0.56	0.26	0.42	0.15	0.35	0.09	0.11	0.57	0.385	0.464	0.211	0.384	0.134	0.294	0.916
Left Inf Lat Vent	-0.89	-1.27	1.82	1.97	1.12	1.68	-0.16	0.37	0.21	0.07	0.05	0.26	0.09	0.87	0.434	0.376	0.211	0.176	0.263	0.285	0.916
Left Lateral Ventricle	-0.54	-1.33	1.26	2.77	1.94	-1.34	-0.18	0.59	0.18	0.21	0.01	0.05	0.18	0.86	0.617	0.376	0.229	0.064	0.134	0.356	0.916
Left Pallidum	-1.15	-1.09	1.56	1.12	1.87	2.15	0.2	0.25	0.27	0.12	0.26	0.06	0.03	0.84	0.385	0.376	0.211	0.307	0.134	0.15	0.916
Left Putamen	-1.48	-1.33	1.51	1.42	1.79	1.18	0.65	0.14	0.19	0.13	0.16	0.07	0.24	0.51	0.366	0.376	0.211	0.237	0.134	0.356	0.916
Left Thalamus	-0.73	-0.58	1.32	0.66	1.26	3.13	0.21	0.47	0.56	0.19	0.51	0.21	0	0.83	0.514	0.562	0.22	0.507	0.221	0.042	0.916
Right Accumbens area	-1.5	-1.27	1.85	1.45	1.64	1.3	0.87	0.14	0.21	0.07	0.15	0.1	0.19	0.39	0.366	0.376	0.211	0.237	0.134	0.356	0.916
Right Amygdala	-1.75	-1.13	1.54	1.69	1.79	0.26	1.14	0.08	0.26	0.13	0.09	0.07	0.79	0.26	0.366	0.376	0.211	0.217	0.134	0.795	0.916
Right Caudate	-1.26	-1.05	1.47	1.5	1.7	0.93	0.5	0.21	0.29	0.14	0.13	0.09	0.36	0.61	0.385	0.376	0.211	0.237	0.134	0.467	0.916
Right Cerebellum Cortex	-1.77	-1.21	1.54	2.01	1.61	-0.61	1	0.08	0.23	0.13	0.05	0.11	0.54	0.32	0.366	0.376	0.211	0.176	0.134	0.569	0.916
Right Cerebellum White Matter	-0.33	-0.76	1.03	1.14	1.43	2.25	-0.38	0.74	0.45	0.3	0.25	0.15	0.03	0.71	0.744	0.468	0.302	0.307	0.171	0.15	0.916
Right Hippocampus	-1.02	-0.99	1.42	1.15	1.86	1.41	0.33	0.31	0.32	0.16	0.25	0.06	0.16	0.74	0.434	0.376	0.211	0.307	0.134	0.356	0.916
Right Pallidum	-1.18	-1.22	1.75	1.37	1.7	2	0.24	0.24	0.22	0.08	0.17	0.09	0.05	0.81	0.385	0.376	0.211	0.241	0.134	0.165	0.916
Right Putamen	-1.5	-1.38	1.38	1.46	1.9	1.2	0.63	0.14	0.17	0.17	0.14	0.06	0.23	0.53	0.366	0.376	0.211	0.237	0.134	0.356	0.916
Right Thalamus	-0.93	-1.02	1.22	0.81	1.57	2.22	0.33	0.35	0.31	0.22	0.42	0.12	0.03	0.74	0.434	0.376	0.235	0.438	0.138	0.15	0.916
X3rd Ventricle	-1.25	-1.32	1.37	2.79	1.92	-2.11	0.82	0.21	0.19	0.17	0.01	0.06	0.04	0.42	0.385	0.376	0.211	0.064	0.134	0.15	0.916
X4th Ventricle	-1.78	-1.27	1.4	2.19	1.61	-1.02	1.18	0.08	0.2	0.16	0.03	0.11	0.31	0.24	0.366	0.376	0.211	0.176	0.134	0.432	0.916

### Sheet: sGMV ~ WM tracts
WM Tract	Diagnosis	Sex	Age	etiv	mean euler	varible	variableFep	Diagnosis Raw pValues	Sex Raw pValues	Age Raw pValues	etiv Raw pValues	mean euler Raw pValues	varible Raw pValues	variableFep Raw pValues	Diagnosis Corrected FDR pValues	Sex Corrected FDR pValues	Age Corrected FDR pValues	etiv Corrected FDR pValues	mean euler Corrected FDR pValues	varible Corrected FDR pValues	variableFep Corrected FDR pValues
ACR	-0.83	-1.74	1.74	7.65	-0.7	2.22	0.49	0.41	0.08	0.08	0	0.48	0.03	0.62	0.757	0.117	0.112	0	0.617	0.081	0.879
ALIC	0.08	-1.94	1.94	7.73	-0.66	1.8	-0.9	0.94	0.05	0.05	0	0.51	0.07	0.37	0.94	0.117	0.112	0	0.617	0.175	0.853
BCC	0.38	-2.06	0.97	8.29	-0.92	4.04	-0.99	0.7	0.04	0.33	0	0.36	0	0.32	0.936	0.117	0.332	0	0.617	0.001	0.853
CC	-0.17	-1.94	1.5	7.87	-0.95	3.11	-0.32	0.86	0.05	0.14	0	0.35	0	0.75	0.94	0.117	0.155	0	0.617	0.01	0.891
CGC	-0.46	-1.48	1.83	7.47	-1.18	3.37	-0.22	0.65	0.14	0.07	0	0.24	0	0.82	0.913	0.146	0.112	0	0.617	0.007	0.891
CGH	-1.58	-2.07	1.25	7	-0.7	1.72	1.09	0.12	0.04	0.21	0	0.48	0.09	0.28	0.559	0.117	0.22	0	0.617	0.175	0.853
CR	-1.02	-1.72	1.75	7.43	-0.85	1.8	0.56	0.31	0.09	0.08	0	0.4	0.07	0.58	0.671	0.117	0.112	0	0.617	0.175	0.879
CST	-1.24	-1.63	1.92	7.36	-0.57	0.17	0.6	0.22	0.1	0.06	0	0.57	0.86	0.55	0.592	0.126	0.112	0	0.617	0.943	0.879
EC	-0.46	-1.84	1.98	7.3	-0.96	2.42	0.01	0.65	0.07	0.05	0	0.34	0.02	0.99	0.913	0.117	0.112	0	0.617	0.057	0.994
FX	-1.34	-1.6	1.29	7.64	-0.87	1.69	1.06	0.18	0.11	0.2	0	0.39	0.09	0.29	0.592	0.126	0.218	0	0.617	0.175	0.853
FXST	-0.88	-1.51	2.4	7.91	-0.27	4	0.25	0.38	0.13	0.02	0	0.78	0	0.8	0.757	0.143	0.112	0	0.784	0.001	0.891
GCC	-0.14	-2.02	1.9	8.02	-0.76	3.11	-0.21	0.89	0.04	0.06	0	0.45	0	0.83	0.94	0.117	0.112	0	0.617	0.01	0.891
IC	-0.59	-1.86	1.87	7.57	-0.61	0.4	-0.18	0.56	0.06	0.06	0	0.55	0.69	0.85	0.913	0.117	0.112	0	0.617	0.796	0.891
IFO	0.3	-2.09	1.68	7.68	-0.71	2.72	-1.09	0.77	0.04	0.09	0	0.48	0.01	0.28	0.94	0.117	0.114	0	0.617	0.028	0.853
PCR	-1.75	-1.89	1.68	7.3	-0.76	0.07	1.31	0.08	0.06	0.1	0	0.45	0.94	0.19	0.485	0.117	0.114	0	0.617	0.959	0.853
PLIC	-0.52	-1.9	1.75	7.74	-0.45	-0.54	-0.25	0.6	0.06	0.08	0	0.65	0.59	0.8	0.913	0.117	0.112	0	0.683	0.753	0.891
PTR	-1.48	-1.72	1.85	7.44	-0.67	-0.39	0.91	0.14	0.09	0.07	0	0.5	0.7	0.36	0.564	0.117	0.112	0	0.617	0.796	0.853
RLIC	-1.87	-1.77	2.02	7.44	-0.6	-0.53	1.34	0.06	0.08	0.04	0	0.55	0.6	0.18	0.485	0.117	0.112	0	0.617	0.753	0.853
SCC	-2.23	-1.88	2.07	7.33	-0.77	-0.78	1.82	0.03	0.06	0.04	0	0.44	0.43	0.07	0.485	0.117	0.112	0	0.617	0.652	0.853
SCR	-0.17	-1.88	1.84	7.56	-0.7	1.28	-0.66	0.87	0.06	0.07	0	0.49	0.2	0.51	0.94	0.117	0.112	0	0.617	0.325	0.879
SFO	-1.17	-1.84	2.49	7.82	-0.89	1.65	0.52	0.24	0.07	0.01	0	0.37	0.1	0.6	0.592	0.117	0.112	0	0.617	0.175	0.879
SLF	-1.84	-1.65	1.81	7.26	-0.67	-0.05	1.32	0.07	0.1	0.07	0	0.5	0.96	0.19	0.485	0.126	0.112	0	0.617	0.959	0.853
SS	-1.16	-1.42	1.91	7.55	-0.77	0.69	0.63	0.25	0.16	0.06	0	0.44	0.49	0.53	0.592	0.156	0.112	0	0.617	0.691	0.879
UNC	0.08	-1.81	1.83	7.73	-0.67	1.64	-0.86	0.94	0.07	0.07	0	0.5	0.1	0.39	0.94	0.117	0.112	0	0.617	0.175	0.853

### Sheet: CT ~ CMD
Cortical Areas	Diagnosis	Sex	Age	etiv	mean euler	varible	variableFep	Diagnosis Raw pValues	Sex Raw pValues	Age Raw pValues	etiv Raw pValues	mean euler Raw pValues	varible Raw pValues	variableFep Raw pValues	Diagnosis Corrected FDR pValues	Sex Corrected FDR pValues	Age Corrected FDR pValues	etiv Corrected FDR pValues	mean euler Corrected FDR pValues	varible Corrected FDR pValues	variableFep Corrected FDR pValues
lh bankssts	0.96	-0.98	1.93	1.17	2.34	-0.27	-1	0.34	0.33	0.06	0.24	0.02	0.79	0.32	0.827	0.51	0.121	0.387	0.196	0.852	0.814
lh caudalanteriorcingulate	0.79	-0.26	-0.48	-0.42	-0.63	2.57	-0.93	0.43	0.8	0.63	0.68	0.53	0.01	0.35	0.842	0.846	0.742	0.741	0.9	0.064	0.814
lh caudalmiddlefrontal	-0.95	-2.46	3.04	3.14	0.34	-2.36	0.85	0.34	0.01	0	0	0.73	0.02	0.4	0.827	0.051	0.008	0.019	0.9	0.077	0.814
lh cuneus	0.22	-0.88	0.99	1.23	0.58	-0.44	-0.28	0.83	0.38	0.32	0.22	0.57	0.66	0.78	0.961	0.558	0.477	0.359	0.9	0.747	0.989
lh entorhinal	2.09	-1.62	-0.86	0.82	0.6	2.37	-1.96	0.04	0.11	0.39	0.41	0.55	0.02	0.05	0.648	0.251	0.557	0.527	0.9	0.077	0.638
lh frontalpole	-0.58	-0.84	-0.19	2.4	-0.54	-1.14	0.54	0.56	0.4	0.85	0.02	0.59	0.26	0.59	0.915	0.576	0.891	0.065	0.9	0.365	0.936
lh fusiform	1.04	-0.6	-0.56	2.65	1.96	1.09	-0.99	0.3	0.55	0.58	0.01	0.05	0.28	0.32	0.827	0.663	0.712	0.049	0.334	0.384	0.814
lh inferiorparietal	1.41	-5.41	3.74	2.75	0.33	-1.69	-1.59	0.16	0	0	0.01	0.74	0.09	0.11	0.827	0	0.002	0.04	0.9	0.195	0.638
lh inferiortemporal	1.12	-1.18	-1.39	1.74	0.53	1.43	-1.25	0.26	0.24	0.17	0.08	0.59	0.15	0.21	0.827	0.41	0.296	0.193	0.9	0.282	0.814
lh insula	-0.91	-0.51	1.39	0.7	0.46	-1.91	0.87	0.36	0.61	0.17	0.48	0.64	0.06	0.39	0.827	0.718	0.296	0.596	0.9	0.145	0.814
lh isthmuscingulate	0.95	-0.82	-1.79	-0.17	-1.45	2.91	-1	0.34	0.41	0.08	0.87	0.15	0	0.32	0.827	0.576	0.151	0.894	0.634	0.033	0.814
lh lateraloccipital	-1.3	-1.18	1.43	1.98	-0.35	-0.97	1.16	0.2	0.24	0.15	0.05	0.73	0.33	0.25	0.827	0.41	0.291	0.134	0.9	0.443	0.814
lh lateralorbitofrontal	-0.65	-0.35	0.5	3.63	0.85	-1.25	0.6	0.52	0.73	0.62	0	0.4	0.21	0.55	0.901	0.808	0.737	0.01	0.9	0.317	0.929
lh lingual	1.76	-1.62	0.74	1.94	2.35	1.39	-1.8	0.08	0.11	0.46	0.05	0.02	0.16	0.07	0.669	0.251	0.611	0.141	0.196	0.282	0.638
lh medialorbitofrontal	-0.3	-1.56	0.15	2.41	1.75	-0.25	0.26	0.76	0.12	0.88	0.02	0.08	0.8	0.8	0.961	0.263	0.891	0.065	0.4	0.852	0.989
lh middletemporal	1.05	-0.42	0.53	1.46	1.18	0.32	-1.13	0.29	0.68	0.6	0.14	0.24	0.75	0.26	0.827	0.768	0.724	0.275	0.814	0.822	0.814
lh paracentral	-0.78	-2.44	4.2	1.42	-0.48	-2.27	0.63	0.43	0.02	0	0.16	0.63	0.02	0.53	0.842	0.051	0	0.28	0.9	0.083	0.929
lh parahippocampal	-0.62	-1.43	-2.42	1	2.72	-0.5	0.56	0.53	0.16	0.02	0.32	0.01	0.62	0.58	0.909	0.293	0.04	0.434	0.102	0.712	0.934
lh parsopercularis	0.21	-0.6	2.72	1.9	0.08	-2.63	-0.25	0.83	0.55	0.01	0.06	0.94	0.01	0.81	0.961	0.663	0.02	0.149	0.977	0.062	0.989
lh parsorbitalis	0.14	-1	0.64	1.46	0.36	-2.1	-0.09	0.89	0.32	0.52	0.15	0.72	0.04	0.93	0.962	0.509	0.684	0.275	0.9	0.105	0.991
lh parstriangularis	-0.84	-0.59	2.3	1.01	-0.22	-2.31	0.72	0.4	0.56	0.02	0.31	0.82	0.02	0.47	0.834	0.663	0.05	0.434	0.918	0.077	0.894
lh pericalcarine	-0.19	0.12	0.3	1	1.86	0.34	0.18	0.85	0.91	0.77	0.32	0.06	0.74	0.86	0.961	0.921	0.843	0.434	0.363	0.822	0.991
lh postcentral	-0.22	-2.44	2.73	2.25	1.41	-1.54	0.02	0.83	0.02	0.01	0.03	0.16	0.12	0.98	0.961	0.051	0.02	0.075	0.634	0.242	0.996
lh posteriorcingulate	0.76	-0.82	1.36	0.07	-2.73	2.88	-0.96	0.45	0.41	0.18	0.95	0.01	0	0.34	0.842	0.576	0.298	0.962	0.102	0.033	0.814
lh precentral	0.3	-2.44	3.28	2.62	0.89	-1.94	-0.4	0.76	0.02	0	0.01	0.38	0.05	0.69	0.961	0.051	0.005	0.049	0.9	0.14	0.969
lh precuneus	-0.3	-3.18	4.76	0.34	-0.05	-3.45	0.16	0.76	0	0	0.73	0.96	0	0.88	0.961	0.011	0	0.792	0.977	0.009	0.991
lh rostralanteriorcingulate	0.21	-0.62	-0.75	0.73	0.39	0.83	-0.24	0.83	0.54	0.45	0.46	0.69	0.41	0.81	0.961	0.663	0.611	0.584	0.9	0.525	0.989
lh rostralmiddlefrontal	-0.05	-1.9	3.33	3.01	-0.25	-2.2	0	0.96	0.06	0	0	0.8	0.03	1	0.988	0.161	0.004	0.025	0.913	0.086	0.998
lh superiorfrontal	-0.74	-3.98	3.65	2.41	-0.62	-2.23	0.61	0.46	0	0	0.02	0.54	0.03	0.54	0.85	0.001	0.002	0.065	0.9	0.086	0.929
lh superiorparietal	-0.52	-6.36	5.17	1.56	0.29	-4.26	0.35	0.61	0	0	0.12	0.77	0	0.73	0.93	0	0	0.264	0.913	0.001	0.969
lh superiortemporal	0.58	-0.65	3.36	0.91	1.34	-2.55	-0.58	0.56	0.52	0	0.36	0.18	0.01	0.56	0.915	0.663	0.004	0.482	0.68	0.064	0.929
lh supramarginal	1.68	-2.98	2.64	1.37	0.34	0.53	-1.89	0.1	0	0.01	0.17	0.73	0.6	0.06	0.669	0.02	0.023	0.3	0.9	0.699	0.638
lh temporalpole	-1.28	-2.18	-1.48	-0.28	1.76	-3.37	1.63	0.2	0.03	0.14	0.78	0.08	0	0.11	0.827	0.094	0.274	0.826	0.4	0.009	0.638
lh transversetemporal	1.99	0.32	-0.59	0.54	1.43	0.59	-2.12	0.05	0.75	0.56	0.59	0.15	0.55	0.04	0.65	0.808	0.703	0.681	0.634	0.672	0.604
rh bankssts	0.98	-1.49	4.09	0.65	-0.27	0	-1.02	0.33	0.14	0	0.51	0.79	1	0.31	0.827	0.28	0	0.613	0.913	0.999	0.814
rh caudalanteriorcingulate	1.01	-1.49	1.21	-1.12	-0.84	1.85	-1.16	0.31	0.14	0.23	0.26	0.4	0.07	0.25	0.827	0.28	0.358	0.398	0.9	0.158	0.814
rh caudalmiddlefrontal	0.04	-3.57	3.12	3.53	-0.48	-1.39	-0.11	0.96	0	0	0	0.63	0.17	0.91	0.988	0.005	0.007	0.01	0.9	0.282	0.991
rh cuneus	-0.5	-0.12	-0.2	1.08	0.83	-1.19	0.49	0.62	0.9	0.84	0.28	0.41	0.23	0.63	0.93	0.921	0.891	0.416	0.9	0.339	0.968
rh entorhinal	2.53	-1.77	0.99	-0.66	1.1	2.32	-2.28	0.01	0.08	0.32	0.51	0.27	0.02	0.02	0.273	0.206	0.477	0.613	0.842	0.077	0.539
rh frontalpole	-1.02	0.91	-0.44	0.01	-1.1	-1.32	0.95	0.31	0.36	0.66	0.99	0.27	0.19	0.34	0.827	0.547	0.746	0.988	0.842	0.295	0.814
rh fusiform	0.15	1.23	0.16	3.28	2.13	0.55	-0.17	0.88	0.22	0.87	0	0.03	0.58	0.87	0.962	0.395	0.891	0.017	0.292	0.693	0.991
rh inferiorparietal	-0.19	-4.25	4.47	1.48	-0.43	-2.21	0.13	0.85	0	0	0.14	0.67	0.03	0.9	0.961	0.001	0	0.275	0.9	0.086	0.991
rh inferiortemporal	1.1	-0.69	-0.78	1.64	1.21	1.39	-1.16	0.27	0.49	0.44	0.1	0.23	0.17	0.25	0.827	0.653	0.608	0.23	0.814	0.282	0.814
rh insula	0.68	-1.57	2.64	1.83	-0.19	-1.6	-0.74	0.5	0.12	0.01	0.07	0.85	0.11	0.46	0.891	0.263	0.023	0.166	0.928	0.224	0.889
rh isthmuscingulate	0.92	-2.88	-0.6	1.47	-0.6	3.37	-1	0.36	0	0.55	0.14	0.55	0	0.32	0.827	0.023	0.703	0.275	0.9	0.009	0.814
rh lateraloccipital	-1.8	-0.33	2.43	2.2	0.02	-1.35	1.67	0.07	0.74	0.02	0.03	0.99	0.18	0.1	0.669	0.808	0.04	0.082	0.987	0.287	0.638
rh lateralorbitofrontal	0.35	-1.47	-0.4	3.48	2.7	-0.93	-0.35	0.72	0.14	0.69	0	0.01	0.35	0.73	0.961	0.28	0.77	0.01	0.102	0.462	0.969
rh lingual	-0.12	-1.15	-0.16	1.33	1.97	-0.21	0.09	0.91	0.25	0.87	0.18	0.05	0.83	0.93	0.965	0.416	0.891	0.312	0.334	0.858	0.991
rh medialorbitofrontal	-0.17	-1.47	0.07	2.31	3.07	-1.46	0.13	0.86	0.14	0.94	0.02	0	0.15	0.9	0.962	0.28	0.942	0.068	0.102	0.275	0.991
rh middletemporal	-1.4	-0.61	1.2	1.44	0.11	-1.66	1.31	0.16	0.54	0.23	0.15	0.92	0.1	0.19	0.827	0.663	0.358	0.279	0.973	0.203	0.814
rh paracentral	-2.59	-1.92	4.12	1.24	0.47	-4.48	2.47	0.01	0.06	0	0.22	0.64	0	0.01	0.273	0.16	0	0.357	0.9	0	0.482
rh parahippocampal	-1.04	-1.28	-3.07	0.9	1.94	-0.63	0.99	0.3	0.2	0	0.37	0.05	0.53	0.32	0.827	0.373	0.008	0.482	0.334	0.653	0.814
rh parsopercularis	0.27	0.12	1.34	2.32	-1.02	-1.36	-0.37	0.79	0.91	0.18	0.02	0.31	0.17	0.71	0.961	0.921	0.3	0.068	0.9	0.287	0.969
rh parsorbitalis	2.57	-1.66	1.85	2.87	-0.79	0.07	-2.75	0.01	0.1	0.07	0	0.43	0.94	0.01	0.273	0.25	0.14	0.03	0.9	0.957	0.436
rh parstriangularis	0.36	-2.44	2.33	3.21	0.77	-2.33	-0.41	0.72	0.02	0.02	0	0.44	0.02	0.68	0.961	0.051	0.048	0.017	0.9	0.077	0.969
rh pericalcarine	-0.87	-0.06	0.45	1.01	2.77	-1.29	0.87	0.38	0.95	0.66	0.31	0.01	0.2	0.38	0.834	0.955	0.746	0.434	0.102	0.307	0.814
rh postcentral	-0.83	-3.3	3.7	2.95	0.91	-1.78	0.68	0.4	0	0	0	0.36	0.08	0.5	0.834	0.009	0.002	0.026	0.9	0.169	0.919
rh posteriorcingulate	-0.52	-1.92	1.79	-0.54	-0.59	0.66	0.4	0.6	0.06	0.08	0.59	0.56	0.51	0.69	0.93	0.16	0.151	0.681	0.9	0.64	0.969
rh precentral	0.29	-2.85	3.68	2.47	-0.18	-1.78	-0.35	0.77	0	0	0.01	0.86	0.08	0.72	0.961	0.023	0.002	0.065	0.929	0.169	0.969
rh precuneus	-1.74	-2.7	4.15	1.14	0.72	-4.6	1.68	0.08	0.01	0	0.26	0.47	0	0.09	0.669	0.034	0	0.395	0.9	0	0.638
rh rostralanteriorcingulate	0.97	0.7	0.86	0.45	-0.25	1.02	-1.05	0.33	0.48	0.39	0.65	0.81	0.31	0.29	0.827	0.653	0.557	0.727	0.913	0.423	0.814
rh rostralmiddlefrontal	1.01	-2.65	3.45	3.79	0.6	-2.5	-1.04	0.31	0.01	0	0	0.55	0.01	0.3	0.827	0.037	0.003	0.01	0.9	0.069	0.814
rh superiorfrontal	-0.01	-3.33	3.68	2.38	-0.44	-2.42	-0.05	0.99	0	0	0.02	0.66	0.02	0.96	0.988	0.009	0.002	0.066	0.9	0.077	0.996
rh superiorparietal	-0.99	-6.03	5.72	2.46	0.52	-3.59	0.86	0.33	0	0	0.01	0.6	0	0.39	0.827	0	0	0.065	0.9	0.007	0.814
rh superiortemporal	1.66	-0.44	3.09	2.34	-0.48	-2.03	-1.69	0.1	0.66	0	0.02	0.63	0.04	0.09	0.669	0.764	0.008	0.068	0.9	0.118	0.638
rh supramarginal	-0.42	-3.44	4.76	1.47	-0.05	-1.81	0.27	0.68	0	0	0.14	0.96	0.07	0.79	0.961	0.007	0	0.275	0.977	0.167	0.989
rh temporalpole	-0.48	-2.92	-1.36	0.25	0.83	-1.25	0.76	0.63	0	0.18	0.8	0.41	0.21	0.45	0.93	0.022	0.298	0.839	0.9	0.317	0.889
rh transversetemporal	-0.02	0.99	1.2	0.49	-0.69	0.24	-0.04	0.98	0.32	0.23	0.62	0.49	0.81	0.97	0.988	0.509	0.358	0.706	0.9	0.852	0.996

### Sheet: (Raw) diagnosis ~ mean CT
	Diagnosis	Age	Sex	etiv	mean euler	variable	variable FEP	Diagnosis PValues	Age PValues	Sex PValues	etiv PValues	mean euler PValues	variable PValues	variable FEP PValues
mean CT	-3.85704	-3.5267	1.73393	2.48632	-0.926188	2.52867	-0.808973	0.000153237	0.000518116	0.0844195	0.0136981	0.355427	0.0121953	0.419459

### Sheet: (Raw)Cognition ~ MeanCT
	Diagnosis	Age	Sex	etiv	mean euler	variable	variable FEP	Diagnosis PValues	Age PValues	Sex PValues	etiv PValues	mean euler PValues	variable PValues	variable FEP PValues
mean CT	-3.85704	-3.5267	1.73393	2.48632	-0.926188	2.52867	-0.808973	0.000153237	0.000518116	0.0844195	0.0136981	0.355427	0.0121953	0.419459

### Sheet: (Raw)SAPS ~ MeanCT
	Age	Sex	etiv	varible	Age PValues	Sex PValues	etiv PValues	varible PValues
mean CT	-3.09042	1.32408	0.983554	-2.39255	0.00255344	0.188326	0.327575	0.0184915

### Sheet: (Raw)SANS ~ MeanCT
	Age	Sex	etiv	mean euler	varible	Age PValues	Sex PValues	etiv PValues	mean euler PValues	varible PValues
mean CT	0.0276786	-2.26892	1.20454	0.414354	-0.949891	0.977971	0.0252987	0.231065	0.679452	0.344329

### Sheet: (Raw)BPRS ~ MeanCT
	Age	Sex	etiv	mean euler	variable	Age PValues	Sex PValues	etiv PValues	mean euler PValues	variable PValues
mean CT	-2.64509	2.43465	-1.49078	-1.77144	-1.3039	0.00940859	0.0165762	0.138988	0.0793622	0.195091

### Sheet: (Raw)diagnosis ~ CT
Cortical Area	Diagnosis	Age	Sex	residual	mean euler	Diagnosis PValues	Age PValues	Sex PValues	residual PValues	mean euler PValues
lh bankssts	-1.57305	-3.51307	-0.3268	1.03635	2.36439	0.117151	0.000537983	0.744131	0.301184	0.0189339
lh caudalanteriorcingulate	-1.74535	-2.47628	1.95151	-0.71691	-0.42849	0.0823258	0.0140334	0.0522711	0.474193	0.668716
lh caudalmiddlefrontal	-2.00189	-3.78651	-1.84739	3.03387	-0.443996	0.04653	0.000197329	0.0660397	0.00270613	0.657484
lh cuneus	-1.04328	-3.27549	-2.13827	1.40228	0.538763	0.297969	0.00122615	0.033602	0.162246	0.590598
lh entorhinal	1.35478	-0.847989	-3.00699	0.769572	1.02134	0.176884	0.39737	0.00294672	0.442383	0.308219
lh frontalpole	-0.538288	-3.88607	-1.10515	2.35952	-0.566374	0.590925	0.000135011	0.270306	0.019178	0.571719
lh fusiform	1.03003	-5.08547	-0.671833	2.49207	1.93173	0.304131	7.86653e-07	0.502398	0.0134417	0.0546837
lh inferiorparietal	-3.70738	-5.0472	-3.38283	2.25033	0.143869	0.000265358	9.41636e-07	0.000849774	0.0254217	0.885736
lh inferiortemporal	-1.43794	-5.77765	-1.76665	1.5688	0.386612	0.151879	2.58117e-08	0.07868	0.118139	0.699419
lh insula	-1.15794	-5.2211	-1.93448	0.613958	-0.282157	0.248148	4.12678e-07	0.0543428	0.53988	0.778089
lh isthmuscingulate	-0.686606	-5.4224	-0.257715	0.107717	-1.8574	0.493057	1.54917e-07	0.796869	0.914319	0.0645964
lh lateraloccipital	-1.42623	-1.81986	-2.08204	1.82304	-0.371994	0.155225	0.070146	0.0385006	0.0696611	0.710257
lh lateralorbitofrontal	-1.83766	-5.5659	-1.05389	3.72502	0.588247	0.0674668	7.58321e-08	0.293093	0.000248503	0.556973
lh lingual	-0.156853	-4.3164	-2.49619	2.34236	2.19918	0.875505	2.40209e-05	0.0132907	0.0200594	0.0289115							º
lh medialorbitofrontal	-0.934373	-5.30205	-2.20308	2.77031	1.43328	0.35114	2.79168e-07	0.0286316	0.00608128	0.153205
lh middletemporal	-1.57527	-5.67473	-1.03954	1.09913	2.03745	0.116637	4.37342e-08	0.299701	0.27292	0.0428075
lh paracentral	-2.51676	-2.15281	-1.76928	1.22647	-0.155174	0.0125603	0.0324269	0.0782393	0.22134	0.876827
lh parahippocampal	-1.07621	-4.25989	0.290493	1.10975	2.54375	0.283016	3.03717e-05	0.771714	0.268322	0.0116564
lh parsopercularis	-2.00304	-5.47614	-1.55888	2.07407	-0.30541	0.0464058	1.18736e-07	0.12047	0.0392417	0.760344
lh parsorbitalis	-0.20075	-5.07333	0.254796	1.39433	0.184897	0.84108	8.32935e-07	0.79912	0.164631	0.853481
lh parstriangularis	-2.00354	-5.80829	-0.465601	1.28825	-0.060642	0.046352	2.20345e-08	0.641964	0.19902	0.9517
lh pericalcarine	0.127501	-2.06976	-0.73413	1.08671	1.68285	0.898661	0.0396484	0.463655	0.278358	0.0938294
lh postcentral	-2.96496	-3.67527	-0.872883	2.17235	1.3205	0.00336253	0.000298841	0.383683	0.030903	0.188047
lh posteriorcingulate	-3.00627	-4.38564	-0.281507	-0.34747	-2.6796	0.0029534	1.79634e-05	0.778588	0.728572	0.00793089
lh precentral	-1.87571	-3.50797	-1.26726	1.95125	0.106952	0.0620249	0.000547828	0.206409	0.052303	0.914925
lh precuneus	-3.02199	-4.29827	-3.10725	0.302178	-0.378066	0.00281012	2.59046e-05	0.00213839	0.762803	0.705748
lh rostralanteriorcingulate	-0.37056	-6.0062	0.999349	0.546551	0.275262	0.711324	7.82241e-09	0.318729	0.585243	0.783374
lh rostralmiddlefrontal	-1.48892	-4.45645	-2.3917	2.73885	-0.476129	0.137946	1.32972e-05	0.0176158	0.00667311	0.634457
lh superiorfrontal	-2.6388	-4.75231	-2.45332	2.1511	-0.980201	0.00891756	3.64e-06	0.0149358	0.0325633	0.328069
lh superiorparietal	-3.13282	-3.00358	-4.39433	1.16707	0.0113473	0.00196794	0.0029786	1.73154e-05	0.244449	0.990957
lh superiortemporal	-1.72285	-5.07032	-1.32624	0.683598	1.22029	0.0863273	8.44823e-07	0.186142	0.494952	0.223667
lh supramarginal	-3.48372	-4.92524	-1.74972	1.32317	0.370559	0.000597046	1.65911e-06	0.0815671	0.187159	0.711324
lh temporalpole	0.967544	-1.92187	-1.67574	-0.426421	1.5121	0.33434	0.0559197	0.0952156	0.67022	0.131949
lh transversetemporal	-2.92992	-5.12873	1.36271	0.406655	1.87013	0.00374954	6.41212e-07	0.174373	0.684659	0.0627995
rh bankssts	-1.21211	-2.27535	-0.850396	1.1794	-0.267939	0.226778	0.0238528	0.396034	0.239519	0.788998
rh caudalanteriorcingulate	-2.25093	-1.91301	0.61259	-1.02821	-1.00599	0.0253829	0.0570505	0.540783	0.304986	0.315532
rh caudalmiddlefrontal	-1.55541	-3.80708	-2.56961	2.94355	-0.597942	0.121293	0.000182563	0.0108451	0.0035944	0.550496
rh cuneus	-0.0579013	-4.05772	-1.20058	1.37065	0.478812	0.95388	6.89482e-05	0.23121	0.171888	0.63255
rh entorhinal	2.12786	0.438722	-1.78501	-0.218263	1.53567	0.0344662	0.661295	0.0756436	0.827428	0.126062
rh frontalpole	-0.553225	-3.81954	1.18217	-0.212547	-1.04493	0.580674	0.00017413	0.238421	0.831878	0.297207
rh fusiform	0.00428779	-4.31411	0.928513	2.77201	2.00673	0.996583	2.42518e-05	0.354164	0.00605076	0.0460076
rh inferiorparietal	-1.88341	-2.64148	-3.03176	1.45491	-0.0344316	0.0609704	0.00884955	0.00272438	0.147125	0.972564
rh inferiortemporal	-0.701049	-5.10369	-1.30028	1.49839	1.18076	0.484017	7.21891e-07	0.194872	0.135472	0.238978
rh insula	-1.80839	-3.73576	-2.71601	1.65291	-0.59171	0.0719181	0.000238748	0.00713486	0.0997823	0.554655
rh isthmuscingulate	-0.201933	-4.05592	-1.55165	0.878752	-0.732222	0.840157	6.94416e-05	0.122189	0.380499	0.464816
rh lateraloccipital	-1.01356	-1.12153	-1.15101	2.26716	0.256431	0.311913	0.26329	0.250985	0.0243568	0.797859
rh lateralorbitofrontal	-0.410757	-5.96468	-1.0839	3.51067	2.47347	0.681652	9.73978e-09	0.279601	0.000542597	0.0141413
rh lingual	-0.0371944	-5.29109	-1.99115	1.35708	1.77039	0.970364	2.94411e-07	0.047707	0.176153	0.0780527
rh medialorbitofrontal	-1.01994	-5.982	-1.79664	2.05685	2.85489	0.308884	8.88953e-09	0.0737713	0.0408853	0.00471873
rh middletemporal	-1.73329	-5.06835	-1.4171	1.57983	-0.012017	0.0844516	8.52653e-07	0.157874	0.11559	0.990423
rh paracentral	-2.38463	-2.31274	-1.39426	0.755433	0.402348	0.0179488	0.0216653	0.164652	0.450801	0.68782
rh parahippocampal	-0.0412801	-5.32919	0.695991	0.842253	2.17791	0.96711	2.44654e-07	0.487172	0.400565	0.0304804
rh parsopercularis	-2.97855	-5.63008	-0.900146	2.15731	-1.52416	0.0032225	5.48613e-08	0.369032	0.0320702	0.12891
rh parsorbitalis	-1.94997	-3.46268	-0.912805	2.36499	-0.880466	0.052456	0.000643094	0.362349	0.0189041	0.379572
rh parstriangularis	-1.59361	-6.43459	-1.8492	2.57121	0.782478	0.112466	7.68984e-10	0.0657763	0.0107967	0.434779
rh pericalcarine	0.0902978	-2.40635	-1.1961	0.825152	2.67632	0.928133	0.0169429	0.232951	0.410183	0.00800647
rh postcentral	-2.15524	-2.85312	-1.73193	2.43875	1.22085	0.0322336	0.00474411	0.0846937	0.0155345	0.223456
rh posteriorcingulate	-2.02078	-3.64294	-1.09947	-0.0461097	-1.00205	0.0445198	0.000336544	0.27277	0.963265	0.317426
rh precentral	-0.839342	-2.46652	-2.09842	2.03237	-0.502755	0.402193	0.0144107	0.0370139	0.0433235	0.615642
rh precuneus	-1.90665	-4.34492	-2.22801	1.11674	0.220015	0.0578749	2.132e-05	0.026897	0.26533	0.826064
rh rostralanteriorcingulate	-1.20485	-3.90113	0.354673	0.13513	-0.337377	0.229562	0.000127397	0.723176	0.892633	0.736156
rh rostralmiddlefrontal	-1.60131	-4.73056	-2.85115	2.92698	-0.0851948	0.110749	4.01223e-06	0.0047726	0.00378379	0.932184
rh superiorfrontal	-1.82417	-4.44481	-1.78723	1.81988	-0.747996	0.0694893	1.39744e-05	0.0752837	0.0701432	0.455265
rh superiorparietal	-2.45091	-1.65365	-4.17161	2.43446	0.730289	0.0150334	0.0996316	4.36075e-05	0.0157149	0.465994
rh superiortemporal	-1.86601	-5.59993	-0.832131	1.54279	-0.208483	0.0633774	6.38936e-08	0.406242	0.124326	0.835046
rh supramarginal	-3.39923	-3.78995	-2.73357	1.44588	0.551045	0.000802828	0.000194781	0.00677733	0.14964	0.582164
rh temporalpole	0.892363	-1.89402	-2.64396	0.263639	1.15182	0.373178	0.0595399	0.00878692	0.792306	0.250652
rh transversetemporal	-1.02661	-3.15709	2.1218	0.442556	-0.363551	0.305737	0.00181789	0.0349782	0.658524	0.716544

### Sheet: (Raw)Cognition ~ CT
Cortical Area	Diagnosis	Age	Sex	etiv	mean euler	variable	variable FEP	Diagnosis PValues	Age PValues	Sex PValues	etiv PValues	mean euler PValues	variable Pvalues	variable FEP PValues
lh bankssts	-0.758175	-2.73037	1.17476	3.00624	-1.03982	0.784305	0.195282	0.449209	0.00687174	0.241441	0.00297218	0.299638	0.433757	0.845363
lh caudalanteriorcingulate	-0.064056	-2.9781	1.03886	3.08061	-0.827721	0.73029	-0.610789	0.948987	0.00324654	0.300084	0.00234631	0.408782	0.466039	0.542009
lh caudalmiddlefrontal	0.274613	-2.69612	1.32986	2.82737	-0.725001	1.3067	-0.774181	0.783887	0.00759251	0.185027	0.00515387	0.46927	0.192763	0.439707
lh cuneus	0.424385	-3.16411	1.06619	3.12871	-0.851535	0.418541	-1.04652	0.671726	0.00178982	0.287581	0.00200881	0.395456	0.675986	0.296539
lh entorhinal	-0.272086	-3.07813	1.21966	3.03858	-0.803864	0.746196	-0.455486	0.785827	0.00236503	0.223983	0.00268319	0.422398	0.456396	0.649237
lh frontalpole	0.111695	-2.83486	1.14912	2.86926	-0.782665	1.21889	-0.94704	0.911174	0.00503897	0.251832	0.00454097	0.434718	0.224272	0.344723
lh fusiform	-0.280359	-2.38795	1.22126	2.75017	-1.06053	1.45403	-0.102496	0.779482	0.0178414	0.223377	0.00648385	0.290137	0.147452	0.918462
lh inferiorparietal	0.384922	-2.43507	1.53163	2.75458	-0.878421	1.6076	-0.771122	0.700691	0.015736	0.127141	0.00640015	0.380734	0.109446	0.441514
lh inferiortemporal	1.92544	-2.81959	1.0578	3.02886	-0.696883	1.59236	-2.31604	0.0555448	0.00527563	0.291379	0.00276721	0.486658	0.11283	0.021535
lh insula	-1.15118	-1.92436	1.53579	2.94677	-0.899157	1.82466	0.794775	0.250984	0.0556805	0.126116	0.00357932	0.369614	0.0694943	0.427655
lh isthmuscingulate	-0.668424	-3.15604	1.11894	3.08439	-0.928367	-0.579429	0.0215431	0.504607	0.00183768	0.264465	0.00231803	0.354299	0.56293	0.982833
lh lateraloccipital	-0.356158	-2.91391	1.31758	2.87681	-0.79552	1.09767	-0.0602601	0.722085	0.0039616	0.189101	0.00443783	0.427222	0.273625	0.952007
lh lateralorbitofrontal	0.13826	-2.16576	1.26883	2.41719	-0.886675	2.19201	-0.569216	0.890169	0.0314724	0.205927	0.0165075	0.376283	0.0294941	0.569826
lh lingual	0.207645	-2.71044	1.23782	2.82082	-0.971239	1.27336	-0.702535	0.83571	0.00728321	0.217186	0.00525613	0.332563	0.20432	0.483135
lh medialorbitofrontal	0.192746	-2.87538	1.06742	2.92547	-0.745541	0.606827	-0.647823	0.847347	0.00445723	0.287027	0.00382297	0.45679	0.544631	0.517817
lh middletemporal	0.144976	-2.22639	1.3088	2.82206	-1.12409	1.84399	-0.589958	0.884871	0.0270658	0.192053	0.00523668	0.262277	0.0666138	0.555863
lh paracentral	-0.578448	-2.85282	1.32504	2.95264	-0.806711	1.34489	0.0718576	0.563591	0.00477314	0.186619	0.00351462	0.420759	0.180131	0.942785
lh parahippocampal	0.649812	-3.0319	1.11034	3.05715	-0.757798	1.17032	-1.44237	0.516534	0.0027407	0.26814	0.00252924	0.449434	0.243219	0.150709
lh parsopercularis	1.06903	-2.55428	1.24177	2.86965	-0.61397	1.81426	-1.53527	0.286302	0.0113597	0.215725	0.00453556	0.539909	0.0710851	0.126246
lh parsorbitalis	0.30051	-2.55447	1.09703	2.96203	-0.7589	1.81736	-0.944433	0.76409	0.0113537	0.273904	0.0034135	0.448776	0.0706072	0.34605
lh parstriangularis	-0.132199	-2.23531	1.15991	2.89032	-0.799962	1.71509	-0.351417	0.894955	0.0264649	0.24742	0.00425873	0.42465	0.0878257	0.725633
lh pericalcarine	-0.0525192	-3.09648	1.09802	3.05655	-0.726441	0.374395	-0.66354	0.958166	0.00222955	0.273473	0.00253404	0.468389	0.708494	0.507723
lh postcentral	1.02027	-2.56127	1.27014	2.69403	-0.889777	2.49749	-1.4344	0.308793	0.0111406	0.205459	0.00763859	0.374618	0.0132868	0.152967
lh posteriorcingulate	0.120828	-2.78972	1.14317	3.12794	-0.769667	0.788402	-0.588833	0.903944	0.00576779	0.25429	0.00201387	0.442375	0.431364	0.556616
lh precentral	-0.304657	-2.45529	1.36416	2.77827	-0.839845	1.94634	-0.166262	0.760934	0.0149018	0.173998	0.00596742	0.401965	0.0529668	0.868113
lh precuneus	-0.00713411	-2.49186	1.58085	3.07203	-0.782099	1.86211	-0.409051	0.994315	0.0134928	0.115439	0.00241175	0.43505	0.0640054	0.682925
lh rostralanteriorcingulate	1.672	-3.21475	0.987279	3.14034	-0.626638	1.03758	-2.26275	0.0960361	0.00151469	0.324659	0.00193431	0.531587	0.300675	0.024689
lh rostralmiddlefrontal	0.190748	-2.40678	1.47493	2.69407	-0.739614	1.91159	-0.610778	0.84891	0.0169719	0.141752	0.00763778	0.460372	0.0573102	0.542016
lh superiorfrontal	0.590811	-2.44262	1.46888	2.82745	-0.64906	1.9337	-1.00565	0.555292	0.0154196	0.143384	0.00515255	0.517019	0.0545136	0.315757
lh superiorparietal	-0.0812061	-2.59111	1.96334	2.89304	-0.847746	2.1911	-0.308935	0.935357	0.0102473	0.0509453	0.00422344	0.397559	0.0295607	0.757682
lh superiortemporal	0.194665	-2.08998	1.43164	2.95403	-1.10981	2.67791	-0.606361	0.845846	0.0378405	0.153756	0.00349951	0.268369	0.00800285	0.54494
lh supramarginal	0.859371	-2.2918	1.46783	2.81666	-0.978898	2.52755	-1.26996	0.39113	0.022923	0.143667	0.00532212	0.328773	0.0122331	0.205525
lh temporalpole	0.128892	-2.93616	1.23782	3.01643	-0.922601	1.51518	-0.757489	0.897569	0.00369888	0.217184	0.00287814	0.357289	0.131252	0.449618
lh transversetemporal	-0.0264956	-2.29779	0.946025	3.03041	-1.07358	1.73761	-0.624352	0.978888	0.0225726	0.345239	0.00275368	0.284262	0.0837677	0.533084
rh bankssts	-0.450575	-3.01678	1.12619	3.04508	-0.825527	0.208336	-0.0246748	0.652767	0.00287494	0.261387	0.00262832	0.410023	0.835172	0.980338
rh caudalanteriorcingulate	0.125364	-3.08835	1.13169	3.08827	-0.881249	0.458552	-0.786623	0.900357	0.00228866	0.259072	0.0022893	0.379205	0.647037	0.432402
rh caudalmiddlefrontal	1.6291	-2.73236	1.37507	2.94911	-0.477113	1.65442	-2.0969	0.104812	0.00683184	0.170596	0.00355342	0.633785	0.0995576	0.0372172
rh cuneus	0.483282	-3.09492	1.04971	3.10562	-0.731179	0.486443	-1.0785	0.629406	0.00224083	0.295075	0.00216479	0.465497	0.627168	0.282067
rh entorhinal	-0.0379671	-3.13015	1.16504	3.15327	-0.910557	0.748896	-0.7111	0.969751	0.00199944	0.245345	0.00185438	0.363588	0.45477	0.477823
rh frontalpole	-2.09983	-2.34618	0.838853	3.20212	-0.523298	1.3111	1.17528	0.036955	0.0199122	0.40252	0.00157937	0.601327	0.191276	0.241234
rh fusiform	-0.639858	-2.22284	0.924506	2.49785	-1.35392	2.35668	0.242357	0.522972	0.027308	0.3563	0.0132736	0.177239	0.0193727	0.808744
rh inferiorparietal	-0.437678	-2.74295	1.45017	2.90805	-0.79033	1.26337	0.0616387	0.662076	0.006623	0.148525	0.00403353	0.43024	0.207878	0.95091
rh inferiortemporal	-0.426757	-2.50568	1.24248	2.93843	-0.944287	0.868874	0.0307186	0.67	0.012992	0.215466	0.00367301	0.346124	0.385922	0.975524
rh insula	-0.0395032	-2.7065	1.31826	2.91303	-0.80403	1.24887	-0.356868	0.968527	0.00736721	0.188872	0.00397226	0.422302	0.213122	0.721554
rh isthmuscingulate	-0.0175436	-3.26803	0.978332	3.02501	-0.922526	-0.320031	-0.61043	0.98602	0.00126796	0.329052	0.00280118	0.357328	0.749268	0.542247
rh lateraloccipital	-1.47758	-3.0753	1.30253	2.72911	-0.930284	1.21646	1.05931	0.14104	0.00238661	0.194184	0.00689714	0.353308	0.225197	0.290691
rh lateralorbitofrontal	0.504639	-2.35652	1.14789	2.55655	-1.09201	1.98687	-0.965107	0.614349	0.0193808	0.252339	0.011288	0.276099	0.0482555	0.335618
rh lingual	-0.296327	-2.67614	1.17241	2.97511	-0.900424	0.747712	-0.181219	0.767277	0.00804393	0.242381	0.00327705	0.368941	0.455482	0.856373
rh medialorbitofrontal	-0.438337	-2.49699	1.23289	2.92357	-1.00347	0.736363	-0.0264721	0.661599	0.013305	0.219016	0.00384544	0.316804	0.462344	0.978906
rh middletemporal	-0.444003	-2.31766	1.34186	2.87683	-0.83041	1.55076	0.0761479	0.657504	0.021445	0.181111	0.00443763	0.407263	0.122488	0.939375
rh paracentral	-0.48189	-2.71115	1.43129	3.00229	-0.929855	2.3655	-0.0341785	0.630393	0.00726827	0.153855	0.0030093	0.353529	0.0189294	0.972768
rh parahippocampal	-0.320925	-2.90591	1.1007	3.06938	-0.779295	0.291543	-0.357966	0.748591	0.00406019	0.272306	0.00243227	0.436696	0.770928	0.720733
rh parsopercularis	-0.185768	-2.2408	1.20043	2.76331	-0.610573	1.62314	-0.267808	0.852809	0.0261012	0.231344	0.00623748	0.542152	0.10608	0.789114
rh parsorbitalis	-0.03839	-2.63502	1.27465	2.67868	-0.678734	2.04351	-0.598454	0.969414	0.00904978	0.203861	0.0079852	0.498065	0.0422691	0.550191
rh parstriangularis	-0.639404	-1.65839	1.52104	2.55379	-1.05362	2.34471	0.137357	0.523267	0.0987538	0.129775	0.011375	0.293283	0.0199891	0.890882
rh pericalcarine	0.0919995	-3.0585	1.0776	2.96155	-0.712664	0.707919	-0.744879	0.926787	0.00251832	0.282466	0.00341857	0.476856	0.479792	0.457189
rh postcentral	-0.00630055	-2.7281	1.34642	2.78009	-0.926399	1.56492	-0.428763	0.994979	0.00691752	0.179639	0.00593525	0.355318	0.119128	0.668541
rh posteriorcingulate	2.02625	-3.03815	1.23979	3.23387	-1.34667	0.467604	-2.53722	0.0440217	0.00268688	0.216457	0.00142142	0.179558	0.64056	0.0119105
rh precentral	-0.490956	-2.69479	1.46487	2.78226	-0.759168	1.90003	-0.0413743	0.623978	0.00762173	0.144473	0.00589708	0.448615	0.0588195	0.967037
rh precuneus	-0.145202	-2.45382	1.45265	2.95026	-0.857909	1.69684	-0.263522	0.884692	0.014961	0.147834	0.00354076	0.391935	0.09123	0.79241
rh rostralanteriorcingulate	0.473602	-3.15236	1.18838	2.97685	-0.957022	0.18382	-1.0241	0.636283	0.00185991	0.236046	0.00325921	0.339672	0.854334	0.306982
rh rostralmiddlefrontal	-0.483004	-2.21224	1.60201	2.58435	-0.82971	1.93637	0.0398865	0.629604	0.0280433	0.110678	0.0104438	0.407659	0.0541833	0.968222
rh superiorfrontal	0.204798	-2.27378	1.50027	2.80588	-0.699914	2.18921	-0.63987	0.837931	0.0240051	0.135068	0.00549663	0.484767	0.0296999	0.522965
rh superiorparietal	-0.796721	-2.85263	1.88714	2.61793	-1.01787	1.93849	0.400032	0.426526	0.00477583	0.0605405	0.00950012	0.309927	0.0539235	0.689545
rh superiortemporal	-0.181262	-2.01765	1.26172	2.81137	-0.770867	2.13075	-0.220324	0.85634	0.0449191	0.208468	0.00540706	0.441665	0.0342895	0.825836
rh supramarginal	-0.213597	-2.46419	1.55478	2.86953	-0.923788	1.73738	-0.169497	0.831072	0.0145473	0.121526	0.0045372	0.356672	0.0838078	0.865571
rh temporalpole	-0.458911	-2.93333	1.36476	3.02142	-0.938791	1.18036	-0.10355	0.646779	0.00373132	0.173809	0.00283309	0.348932	0.239212	0.917626
rh transversetemporal	-0.155884	-2.69057	0.832569	3.03525	-0.708126	1.47522	-0.555245	0.876277	0.00771552	0.406047	0.0027117	0.479664	0.141672	0.579326

### Sheet: (Raw)SAPS ~ CT
Cortical Area	Age	Sex	etiv	mean euler	variable	Age PValues	Sex PValues	etiv PValues	mean euler PValues	variable PValues
lh bankssts	-3.88542	1.64818	0.668237	-0.189331	-2.11862	0.000178198	0.102276	0.505435	0.850196	0.0364591
lh caudalanteriorcingulate	-3.35016	1.51382	0.584001	-0.303773	0.245465	0.00111963	0.133048	0.560461	0.761896	0.806571
lh caudalmiddlefrontal	-3.71831	1.56417	0.922401	-0.209136	-1.46354	0.000322477	0.120758	0.358414	0.834743	0.14628
lh cuneus	-3.31796	1.55112	0.569346	-0.32499	-0.0850793	0.00124318	0.123854	0.570326	0.745829	0.932359
lh entorhinal	-3.36438	1.60841	0.539664	-0.38179	0.340594	0.00106882	0.110719	0.590561	0.703381	0.734083
lh frontalpole	-3.55128	1.49424	0.640073	-0.369983	-0.860184	0.00057339	0.138083	0.523507	0.712133	0.391629
lh fusiform	-3.23921	1.57193	0.56473	-0.304329	-0.0509514	0.00160117	0.118948	0.57345	0.761474	0.95946
lh inferiorparietal	-3.92653	1.37874	0.691281	-0.426042	-1.9467	0.000153602	0.170877	0.4909	0.670941	0.0542166
lh inferiortemporal	-3.14507	1.60701	0.527294	-0.347553	0.377168	0.002155	0.111027	0.599091	0.728865	0.706803
lh insula	-3.66387	1.37466	0.757061	-0.193988	-1.25294	0.000389766	0.172135	0.450693	0.846556	0.212986
lh isthmuscingulate	-3.58287	1.58812	0.492118	-0.438752	-1.01463	0.000514955	0.115238	0.623653	0.661734	0.312592
lh lateraloccipital	-3.504	1.46562	0.568722	-0.325662	-0.801573	0.000672667	0.145711	0.570748	0.745322	0.424593
lh lateralorbitofrontal	-3.80184	1.44194	0.915351	-0.166683	-1.53712	0.000240256	0.152268	0.362085	0.867937	0.127243
lh lingual	-3.17163	1.63944	0.507268	-0.393735	0.499855	0.00198295	0.104085	0.613021	0.694567	0.618213
lh medialorbitofrontal	-3.2677	1.5026	0.575943	-0.285593	-0.126711	0.00146182	0.135916	0.565875	0.775748	0.899409
lh middletemporal	-3.7855	1.58267	0.474886	-0.207655	-1.50477	0.000254578	0.116475	0.635845	0.835897	0.135358
lh paracentral	-3.92363	1.55239	0.811797	-0.0411689	-2.8447	0.000155226	0.123549	0.418727	0.967239	0.00533616
lh parahippocampal	-3.32792	1.58074	0.590852	-0.253236	-0.264648	0.00120369	0.116917	0.555877	0.800576	0.791795
lh parsopercularis	-3.56109	1.50335	0.672625	-0.259139	-0.92738	0.000554598	0.135723	0.502649	0.79603	0.355836
lh parsorbitalis	-3.59948	1.65133	0.702719	-0.236921	-1.08392	0.000486533	0.10163	0.483771	0.813175	0.280859
lh parstriangularis	-3.74935	1.53924	0.581685	-0.27554	-1.4178	0.000289211	0.126727	0.562014	0.783438	0.159182
lh pericalcarine	-3.4509	1.55319	0.589929	-0.245111	-0.347081	0.000803416	0.123358	0.556494	0.806845	0.729218
lh postcentral	-3.87152	1.53811	0.793923	0.0459443	-2.07654	0.000187332	0.127001	0.429014	0.963441	0.0402622
lh posteriorcingulate	-3.297	1.56328	0.564899	-0.269984	0.130976	0.00133034	0.120967	0.573336	0.787698	0.896042
lh precentral	-3.90214	1.64223	0.902798	-0.0688917	-2.06941	0.000167769	0.103506	0.36868	0.945206	0.0409395
lh precuneus	-3.88315	1.33636	0.594744	-0.403698	-1.80396	0.000179661	0.184294	0.553282	0.687248	0.0740782
lh rostralanteriorcingulate	-3.29323	1.57685	0.582327	-0.29567	-0.276184	0.00134663	0.117809	0.561583	0.76806	0.782945
lh rostralmiddlefrontal	-3.6905	1.46719	0.791991	-0.301786	-1.29545	0.000355337	0.145286	0.430134	0.763406	0.19798
lh superiorfrontal	-3.8971	1.48257	0.829048	-0.339675	-1.9275	0.00017085	0.141156	0.40894	0.734774	0.0565939
lh superiorparietal	-4.04108	1.01656	0.861316	-0.100854	-2.76982	0.000101013	0.311677	0.391008	0.919857	0.0066235
lh superiortemporal	-3.97649	1.50435	0.55746	-0.217484	-1.96961	0.000128061	0.135465	0.578388	0.82825	0.051492
lh supramarginal	-4.32013	1.49532	0.617596	-0.516064	-2.93544	3.52543e-05	0.137803	0.538166	0.606884	0.00408481
lh temporalpole	-3.31868	1.7702	0.772557	-0.534569	1.56025	0.0012403	0.0795686	0.441504	0.594068	0.121681
lh transversetemporal	-4.10508	1.94212	0.603135	-0.118905	-2.38178	7.96565e-05	0.0547757	0.547708	0.905575	0.0190121
rh bankssts	-3.81809	1.63217	0.800438	-0.330748	-2.06068	0.000226766	0.105612	0.425247	0.741487	0.0417814
rh caudalanteriorcingulate	-3.59261	1.65157	0.491941	-0.484728	-1.13599	0.000498096	0.101582	0.623778	0.628869	0.258522
rh caudalmiddlefrontal	-3.49869	1.51585	0.674119	-0.246738	-0.609602	0.000684769	0.132534	0.501703	0.805588	0.54343
rh cuneus	-3.59392	1.47383	0.666067	-0.244451	-0.990257	0.000495866	0.143492	0.506815	0.807354	0.324304
rh entorhinal	-3.4601	1.51155	0.61331	-0.300886	-0.496539	0.000779154	0.133625	0.540985	0.764091	0.620542
rh frontalpole	-4.69481	2.23807	0.474961	-1.19752	-3.85878	8.02431e-06	0.0273071	0.635792	0.233774	0.00019609
rh fusiform	-3.31674	1.57607	0.574671	-0.305614	-0.118346	0.0012481	0.11799	0.566732	0.760498	0.906017
rh inferiorparietal	-3.79251	1.35545	0.763392	-0.286695	-2.05811	0.000248336	0.178154	0.446925	0.774906	0.042033
rh inferiortemporal	-3.409	1.57254	0.579246	-0.307262	-0.387237	0.000923082	0.118806	0.563652	0.759247	0.699357
rh insula	-3.7909	1.26755	0.604555	-0.510161	-1.63673	0.000249758	0.207735	0.546767	0.610999	0.104653
rh isthmuscingulate	-3.59907	1.48171	0.448027	-0.487869	-1.00534	0.000487216	0.141384	0.655048	0.62665	0.317022
rh lateraloccipital	-3.5417	1.60109	0.683685	-0.278377	-1.65344	0.000592313	0.112334	0.495666	0.781265	0.1012
rh lateralorbitofrontal	-4.35177	1.19116	1.0899	0.11649	-2.67953	3.12012e-05	0.236252	0.278231	0.907485	0.00854912
rh lingual	-2.86265	1.87706	0.527138	-0.553478	1.42744	0.00506375	0.0632593	0.599199	0.581102	0.156392
rh medialorbitofrontal	-4.06259	1.17546	0.841585	0.217611	-2.17506	9.32878e-05	0.242445	0.401915	0.828151	0.0318484
rh middletemporal	-3.7191	1.49496	0.617768	-0.291186	-1.35029	0.000321585	0.137896	0.538053	0.771478	0.179798
rh paracentral	-3.90454	1.71773	0.717976	-0.0891316	-2.72928	0.000166324	0.0887663	0.474351	0.929146	0.00743315
rh parahippocampal	-3.38049	1.59756	0.615911	-0.182923	-0.533379	0.00101389	0.113117	0.539274	0.855208	0.594888
rh parsopercularis	-3.39356	1.53072	0.58126	-0.364446	-0.372994	0.000971245	0.128816	0.562299	0.716251	0.709898
rh parsorbitalis	-3.93171	1.5887	0.704256	-0.481503	-1.87832	0.000150742	0.115108	0.482818	0.631152	0.0630848
rh parstriangularis	-3.77302	1.42797	0.82439	-0.158787	-1.48403	0.000266061	0.156239	0.411569	0.874139	0.14077
rh pericalcarine	-3.52325	1.4398	0.575407	-0.061576	-0.72557	0.000630438	0.152871	0.566236	0.951016	0.469701
rh postcentral	-3.87656	1.39127	1.04747	0.24849	-2.5243	0.000183967	0.167056	0.297264	0.804236	0.013075
rh posteriorcingulate	-3.58129	1.65733	0.545899	-0.627702	-1.23858	0.000517735	0.100409	0.586282	0.531549	0.218238
rh precentral	-3.7295	1.55546	0.837835	-0.216967	-1.57576	0.000310093	0.122816	0.404008	0.828651	0.11806
rh precuneus	-4.1306	1.45335	0.811984	-0.193763	-2.70402	7.24123e-05	0.149081	0.418621	0.846732	0.00798202
rh rostralanteriorcingulate	-3.51145	1.6539	0.476214	-0.450428	-0.681747	0.000656	0.101105	0.634902	0.653322	0.496886
rh rostralmiddlefrontal	-4.02945	1.30077	1.02042	-0.35918	-2.45632	0.000105442	0.196157	0.309854	0.720175	0.0156609
rh superiorfrontal	-3.96437	1.56745	0.845012	-0.4158	-2.23783	0.000133856	0.11999	0.400007	0.678397	0.0273234
rh superiorparietal	-3.81071	1.19573	0.882244	-0.187549	-2.47182	0.000232803	0.23447	0.379641	0.851589	0.0150341
rh superiortemporal	-4.50624	1.59269	0.750423	-0.264702	-3.2383	1.7058e-05	0.114207	0.454662	0.791753	0.00160585
rh supramarginal	-4.42191	1.24426	0.926656	0.193636	-3.91471	2.37562e-05	0.216149	0.35621	0.846832	0.000160321
rh temporalpole	-3.3076	1.65083	0.62951	-0.401711	0.636425	0.00128558	0.101733	0.53037	0.688706	0.525871
rh transversetemporal	-3.35969	1.54866	0.559926	-0.337045	0.176906	0.00108535	0.124443	0.576712	0.73675	0.85992

### Sheet: (Raw)SANS ~ CT
Cortical Area	Age	Sex	etiv	mean euler	varible	Age PValues	Sex PValues	etiv PValues	mean euler PValues	varible PValues
lh bankssts	-0.272234	-2.15411	1.08276	0.378616	-0.675677	0.785971	0.0334969	0.28137	0.70573	0.500717
lh caudalanteriorcingulate	0.0926303	-2.36161	1.17798	0.434357	1.31581	0.926372	0.0200224	0.241442	0.664912	0.191077
lh caudalmiddlefrontal	-0.14095	-2.16472	1.03364	0.338167	-0.0647453	0.888177	0.0326529	0.303656	0.735907	0.948499
lh cuneus	-0.0191555	-2.10813	1.00749	0.343222	0.363714	0.984753	0.0373767	0.315993	0.732112	0.716796
lh entorhinal	-0.272989	-2.33624	1.12685	0.532702	-1.07147	0.785393	0.0213597	0.262352	0.595355	0.286391
lh frontalpole	-0.158793	-2.16601	1.05814	0.327232	-0.118416	0.874134	0.0325515	0.292395	0.744138	0.905962
lh fusiform	-0.568897	-2.17461	1.23914	0.604075	-1.27453	0.570629	0.0318831	0.21803	0.547084	0.205261
lh inferiorparietal	0.134665	-2.06615	1.00138	0.377493	0.850221	0.893132	0.041252	0.318924	0.706562	0.397119
lh inferiortemporal	-0.401594	-2.26276	1.13089	0.392994	-0.878646	0.688791	0.0256888	0.260654	0.695113	0.381581
lh insula	-0.616794	-2.32542	1.22418	0.452494	-1.14232	0.538693	0.0219539	0.223597	0.651838	0.255896
lh isthmuscingulate	-0.0607525	-2.16545	1.06028	0.349794	0.155927	0.951671	0.0325952	0.291426	0.727187	0.876387
lh lateraloccipital	-0.102952	-2.10913	1.05078	0.334923	0.31905	0.918196	0.0372889	0.29575	0.738345	0.750317
lh lateralorbitofrontal	0.0450674	-2.11835	0.924469	0.289486	0.418914	0.964138	0.0364825	0.357342	0.772775	0.676127
lh lingual	-0.646733	-2.51472	1.26504	0.614605	-1.88398	0.519202	0.0134144	0.208632	0.540133	0.062308
lh medialorbitofrontal	-0.0227177	-2.04498	0.999784	0.260938	0.282741	0.981918	0.0433343	0.319692	0.794646	0.777927
lh middletemporal	-0.436346	-2.17477	0.99974	0.401759	-0.863146	0.663473	0.0318704	0.319713	0.68867	0.390006
lh paracentral	-0.191949	-2.17801	1.08681	0.380403	-0.465011	0.848149	0.031622	0.279588	0.704407	0.642877
lh parahippocampal	0.0183366	-2.17928	0.996404	0.229363	0.415571	0.985405	0.0315246	0.321323	0.819028	0.678564
lh parsopercularis	-0.487591	-2.24907	1.17611	0.408385	-1.05721	0.626846	0.0265757	0.242184	0.683815	0.292821
lh parsorbitalis	-0.623998	-2.08909	1.21094	0.434332	-1.23569	0.533969	0.0390935	0.22861	0.66493	0.219304
lh parstriangularis	-0.871184	-2.27547	1.09222	0.414859	-2.09196	0.385622	0.024889	0.277212	0.679084	0.038831
lh pericalcarine	-0.21207	-2.18897	1.09003	0.430385	-0.502386	0.83246	0.0307927	0.278173	0.66779	0.616438
lh postcentral	-0.440024	-2.22989	1.2126	0.59241	-1.46084	0.660816	0.0278631	0.22798	0.554838	0.147017
lh posteriorcingulate	0.0345279	-2.19734	1.0606	0.508169	0.638498	0.972521	0.0301723	0.291282	0.612391	0.524527
lh precentral	-0.529513	-2.16012	1.32348	0.544895	-1.67706	0.597557	0.0330165	0.188522	0.58697	0.0964774
lh precuneus	-0.443269	-2.29138	1.06943	0.292717	-1.01142	0.658475	0.0239189	0.287305	0.770311	0.314117
lh rostralanteriorcingulate	0.5755	-2.2312	0.930054	0.163025	1.86007	0.566173	0.0277734	0.354456	0.870809	0.0656485
lh rostralmiddlefrontal	-0.551288	-2.30999	1.32013	0.365486	-1.52305	0.582596	0.0228259	0.189635	0.715477	0.130725
lh superiorfrontal	-0.150606	-2.16581	1.05483	0.333543	-0.0943235	0.880573	0.0325671	0.293902	0.739383	0.92503
lh superiorparietal	-0.253801	-2.2532	1.11292	0.387028	-0.637476	0.800141	0.0263051	0.268262	0.699512	0.52519
lh superiortemporal	-0.21922	-2.17524	1.04979	0.349019	-0.272888	0.8269	0.0318341	0.296203	0.727767	0.78547
lh supramarginal	-0.283716	-2.188	1.05843	0.302475	-0.509229	0.777181	0.030865	0.292267	0.762883	0.61165
lh temporalpole	-0.146058	-2.17044	1.01799	0.355953	-0.184111	0.884153	0.0322058	0.311	0.722584	0.854278
lh transversetemporal	-0.321971	-2.05413	1.06009	0.388797	-0.62479	0.748109	0.0424237	0.291514	0.698207	0.533452
rh bankssts	-0.0685467	-2.16957	1.00879	0.334473	0.331656	0.94548	0.0322734	0.315372	0.738683	0.740804
rh caudalanteriorcingulate	-0.0907856	-2.17591	1.06572	0.365978	0.245544	0.927834	0.0317831	0.288972	0.715111	0.80651
rh caudalmiddlefrontal	0.0706779	-2.07571	0.826444	0.204239	1.05807	0.943787	0.040341	0.410409	0.838559	0.292431
rh cuneus	-0.103777	-2.1467	1.03885	0.327539	0.0687521	0.917542	0.0340974	0.301237	0.743907	0.945317
rh entorhinal	-0.167153	-2.26361	1.15181	0.378086	-0.962155	0.867568	0.0256345	0.251991	0.706123	0.338161
rh frontalpole	-0.399326	-2.01491	1.02606	0.129744	-0.883025	0.690456	0.0464456	0.3072	0.897015	0.379221
rh fusiform	0.0313945	-2.20436	0.96759	0.267111	0.51684	0.975014	0.0296606	0.335452	0.789902	0.606345
rh inferiorparietal	0.0305118	-2.04567	0.960011	0.315069	0.98955	0.975716	0.0432653	0.339234	0.753329	0.324648
rh inferiortemporal	0.243455	-2.17994	1.00623	0.284255	1.28923	0.808123	0.0314744	0.316597	0.77677	0.200124
rh insula	-0.491307	-2.39893	1.08987	0.178058	-1.38602	0.624225	0.0181892	0.278243	0.859017	0.16865
rh isthmuscingulate	-0.0526402	-2.13286	1.0739	0.371627	0.252302	0.958118	0.0352443	0.285307	0.710913	0.801296
rh lateraloccipital	-0.112181	-2.16885	1.01747	0.320346	0.4745	0.910892	0.0323293	0.311245	0.749337	0.63612
rh lateralorbitofrontal	0.316241	-1.98953	0.837274	0.159522	1.03169	0.752442	0.0492182	0.404322	0.873561	0.304566
rh lingual	-0.765415	-2.63192	1.13263	0.672959	-2.07382	0.445726	0.00975743	0.259927	0.502438	0.0405195
rh medialorbitofrontal	0.139148	-1.99764	0.956299	0.145795	0.723259	0.889597	0.0483176	0.341097	0.88436	0.471114
rh middletemporal	0.434406	-2.07834	1.00181	0.294512	1.73087	0.664876	0.0400926	0.318717	0.768943	0.0863854
rh paracentral	-0.230516	-2.14331	1.08937	0.398775	-0.730274	0.818135	0.0343756	0.278463	0.690862	0.466833
rh parahippocampal	-0.350102	-2.13658	1.10868	0.469695	-0.593105	0.726957	0.0349332	0.270077	0.639538	0.554374
rh parsopercularis	-0.0539365	-2.13327	1.03956	0.358702	0.2301	0.957087	0.0352095	0.300908	0.720531	0.818457
rh parsorbitalis	0.0798693	-2.16456	1.00982	0.380946	0.577834	0.936492	0.0326654	0.314881	0.704006	0.564602
rh parstriangularis	-0.318448	-2.21468	1.13884	0.396604	-0.574785	0.750772	0.028922	0.257337	0.692457	0.566655
rh pericalcarine	-0.234569	-2.21765	1.06004	0.481189	-0.49512	0.814996	0.028713	0.291535	0.631374	0.62154
rh postcentral	-0.216784	-2.21145	1.14739	0.461249	-0.596834	0.828794	0.0291518	0.253802	0.645565	0.551891
rh posteriorcingulate	0.0699263	-2.30384	1.0984	0.780077	1.78881	0.944384	0.0231824	0.274517	0.437084	0.0765021
rh precentral	-0.36215	-2.20131	1.24171	0.4141	-1.13926	0.717961	0.029882	0.217084	0.679637	0.257162
rh precuneus	-0.235072	-2.18827	1.08541	0.356046	-0.428234	0.814606	0.0308452	0.280201	0.722514	0.66935
rh rostralanteriorcingulate	-0.12311	-2.14512	1.04522	0.330139	0.0127023	0.902253	0.0342265	0.298297	0.741946	0.989889
rh rostralmiddlefrontal	-0.141419	-2.15546	1.04575	0.333347	-0.0648533	0.887808	0.0333882	0.298056	0.739531	0.948413
rh superiorfrontal	-0.0595971	-2.15945	1.01179	0.344115	0.266066	0.952589	0.0330695	0.313942	0.731441	0.790705
rh superiorparietal	-0.0564656	-2.0427	0.971152	0.299316	0.596434	0.955077	0.0435634	0.333683	0.765285	0.552157
rh superiortemporal	0.0924076	-2.15708	1.02176	0.320557	0.615921	0.926549	0.0332583	0.309219	0.749177	0.539267
rh supramarginal	-0.138185	-2.15704	1.05265	0.338477	-0.0550773	0.890356	0.0332617	0.294895	0.735673	0.956181
rh temporalpole	0.0288529	-2.00121	1.16082	0.20283	1.02615	0.977036	0.0479258	0.248321	0.839657	0.307157
rh transversetemporal	-0.189758	-2.12199	1.05939	0.364453	-0.364747	0.849862	0.0361685	0.291831	0.716246	0.716027

### Sheet: (Raw)BPRS ~ CT
Cortical Area	Age	Sex	etiv	mean euler	variable	Age PValues	Sex PValues	etiv PValues	mean euler PValues	variable PValues
lh bankssts	-3.31753	2.6795	-1.66994	-1.76909	-2.09781	0.00124491	0.00854989	0.0978826	0.0797548	0.0382994
lh caudalanteriorcingulate	-2.74926	2.47118	-1.67432	-1.83065	0.529422	0.00702352	0.0150594	0.0970164	0.069962	0.59762
lh caudalmiddlefrontal	-2.76984	2.58527	-1.70283	-1.87689	0.120926	0.00662321	0.0110887	0.0915307	0.0632825	0.903979
lh cuneus	-2.92452	2.50253	-1.65978	-1.88983	-0.578519	0.00421956	0.013858	0.0999142	0.0615131	0.564141
lh entorhinal	-2.74636	2.70212	-1.78667	-2.00375	0.837015	0.00708157	0.00802489	0.0768495	0.0476478	0.404467
lh frontalpole	-2.76323	2.56814	-1.7167	-1.87349	-0.0576188	0.00674938	0.0116175	0.0889556	0.0637558	0.954161
lh fusiform	-2.83792	2.58736	-1.64932	-1.74228	-0.407124	0.00544251	0.0110259	0.102043	0.0843593	0.684738
lh inferiorparietal	-3.30831	2.41554	-1.6436	-1.98488	-1.74315	0.00128262	0.0174224	0.103221	0.0497415	0.0842072
lh inferiortemporal	-2.76298	2.55073	-1.71158	-1.86161	-0.111705	0.00675415	0.0121778	0.0898985	0.065429	0.911269
lh insula	-2.96267	2.43425	-1.58107	-1.78217	-0.841733	0.00376569	0.0165936	0.116841	0.0775854	0.401832
lh isthmuscingulate	-2.65487	2.58327	-1.72315	-1.85885	0.0163153	0.00915689	0.0111494	0.0877781	0.0658229	0.987013
lh lateraloccipital	-2.95792	2.45574	-1.73206	-1.88342	-0.968615	0.0038197	0.0156849	0.0861718	0.0623843	0.334942
lh lateralorbitofrontal	-2.8176	2.53533	-1.57968	-1.82018	-0.433663	0.00577303	0.0126937	0.117159	0.0715539	0.665414
lh lingual	-2.81321	2.50445	-1.69997	-1.82645	-0.177706	0.00584681	0.0137872	0.0920684	0.070597	0.859293
lh medialorbitofrontal	-2.32164	2.78307	-1.8824	-2.08841	1.11417	0.022165	0.00637695	0.0625239	0.039156	0.267728
lh middletemporal	-3.39718	2.61802	-1.86831	-1.7523	-1.854	0.000959746	0.0101382	0.0644798	0.0826137	0.0665201
lh paracentral	-2.92914	2.57111	-1.68064	-1.80851	-0.559065	0.00416203	0.0115244	0.0957778	0.0733629	0.577297
lh parahippocampal	-2.58253	2.57005	-1.76172	-1.90975	0.372856	0.011172	0.0115574	0.0810005	0.0588689	0.71
lh parsopercularis	-3.06003	2.51208	-1.60383	-1.80749	-1.00914	0.00280356	0.0135096	0.111727	0.0735222	0.315203
lh parsorbitalis	-2.70352	2.59107	-1.68935	-1.85199	-0.192338	0.00799336	0.0109148	0.0940912	0.0668105	0.847846
lh parstriangularis	-2.75492	2.57626	-1.72722	-1.86539	-0.192794	0.00691118	0.0113641	0.0870413	0.0648922	0.847489
lh pericalcarine	-2.85037	2.57573	-1.71575	-1.81444	-0.0922218	0.00524879	0.0113804	0.0891289	0.072439	0.926696
lh postcentral	-3.07188	2.56263	-1.60648	-1.64986	-1.14809	0.00270339	0.0117921	0.111143	0.101932	0.253518
lh posteriorcingulate	-2.57152	2.54539	-1.7254	-1.53471	0.887	0.0115115	0.0123546	0.0873694	0.127833	0.377087
lh precentral	-3.19524	2.64175	-1.47342	-1.68603	-1.5517	0.00184086	0.00949593	0.143602	0.0947321	0.123716
lh precuneus	-3.21042	2.38921	-1.7273	-1.95048	-1.44152	0.0017546	0.0186515	0.0870274	0.0537598	0.152386
lh rostralanteriorcingulate	-2.38	2.57686	-1.78623	-1.94374	0.78244	0.0190996	0.0113457	0.0769203	0.0545776	0.435701
lh rostralmiddlefrontal	-3.07101	2.49688	-1.51889	-1.86329	-1.05751	0.00271067	0.0140682	0.131766	0.0651893	0.292684
lh superiorfrontal	-2.90678	2.5522	-1.64608	-1.87825	-0.508042	0.00444728	0.0121296	0.102709	0.0630951	0.612479
lh superiorparietal	-3.24017	2.17708	-1.55713	-1.7392	-1.88748	0.00159631	0.031693	0.12242	0.084903	0.0618316
lh superiortemporal	-2.94326	2.5529	-1.73857	-1.83474	-0.706852	0.00399065	0.0121068	0.085014	0.0693486	0.48121
lh supramarginal	-3.3646	2.53548	-1.73679	-2.01565	-1.87345	0.00106806	0.0126883	0.0853292	0.0463671	0.0637603
lh temporalpole	-2.79735	2.67027	-1.612	-1.96962	0.800005	0.00612048	0.00877288	0.109935	0.0514911	0.425497
lh transversetemporal	-3.52246	2.95164	-1.74708	-1.70805	-2.29184	0.000632117	0.00389213	0.0835202	0.0905535	0.0238913
rh bankssts	-3.12187	2.63096	-1.57092	-1.89332	-1.48003	0.00231646	0.0097832	0.119181	0.0610424	0.141831
rh caudalanteriorcingulate	-2.9327	2.61881	-1.76458	-1.93804	-0.567858	0.00411821	0.0101161	0.0805141	0.0552791	0.571332
rh caudalmiddlefrontal	-2.67723	2.65435	-1.86531	-1.96691	0.833874	0.00860431	0.00917008	0.0649028	0.0518077	0.406227
rh cuneus	-2.80853	2.55197	-1.69908	-1.85167	-0.197859	0.00592634	0.0121371	0.0922381	0.0668558	0.843535
rh entorhinal	-2.88031	2.55104	-1.7015	-1.86392	-0.169326	0.00480828	0.0121678	0.0917804	0.0651005	0.865863
rh frontalpole	-3.67813	3.05149	-1.87684	-2.49775	-2.72803	0.000370957	0.00287775	0.06329	0.0140356	0.00745955
rh fusiform	-2.49596	2.50496	-1.83976	-1.97183	0.854977	0.0141025	0.0137686	0.0686012	0.0512349	0.394492
rh inferiorparietal	-3.02268	2.45838	-1.63215	-1.86065	-1.05605	0.00314197	0.0155763	0.105615	0.0655658	0.293348
rh inferiortemporal	-2.55471	2.59043	-1.76135	-1.90559	0.72665	0.0120478	0.0109338	0.0810628	0.0594122	0.469042
rh insula	-3.15692	2.3152	-1.71502	-2.03137	-1.3618	0.0020766	0.022528	0.0892643	0.0447192	0.176149
rh isthmuscingulate	-2.77671	2.56683	-1.72526	-1.85812	-0.0677772	0.00649428	0.0116588	0.0873947	0.0659268	0.946091
rh lateraloccipital	-2.90789	2.59421	-1.67806	-1.85541	-0.736651	0.00443279	0.0108217	0.0962817	0.0663167	0.462962
rh lateralorbitofrontal	-2.92839	2.44441	-1.55643	-1.72808	-0.744132	0.00417136	0.0161581	0.122586	0.0868865	0.458443
rh lingual	-2.68285	2.55201	-1.73323	-1.87626	0.171122	0.00847013	0.0121357	0.0859635	0.0633702	0.864454
rh medialorbitofrontal	-2.95961	2.40661	-1.62684	-1.63464	-0.749269	0.00380032	0.0178312	0.106741	0.105091	0.455355
rh middletemporal	-2.93677	2.54146	-1.70701	-1.85962	-0.64981	0.00406864	0.012486	0.0907489	0.0657126	0.517221
rh paracentral	-2.96956	2.6176	-1.69158	-1.79891	-0.811856	0.00368873	0.0101497	0.0936647	0.0748787	0.418694
rh parahippocampal	-2.38558	2.55312	-1.79463	-1.99002	0.693618	0.0188269	0.0120993	0.0755636	0.0491636	0.489439
rh parsopercularis	-2.77711	2.56112	-1.72108	-1.87425	-0.118536	0.00648678	0.0118406	0.0881546	0.0636498	0.905867
rh parsorbitalis	-2.63576	2.58465	-1.73679	-1.85291	0.171488	0.00965461	0.0111075	0.08533	0.0666766	0.864167
rh parstriangularis	-2.64565	2.5873	-1.73093	-1.88016	0.166156	0.00939413	0.0110277	0.0863739	0.0628312	0.868351
rh pericalcarine	-2.82762	2.53504	-1.72721	-1.73186	-0.0975641	0.00560778	0.0127033	0.0870424	0.0862072	0.922463
rh postcentral	-3.0807	2.47394	-1.44526	-1.52018	-1.4171	0.00263106	0.0149502	0.151334	0.131444	0.159385
rh posteriorcingulate	-2.79282	2.54426	-1.72081	-1.65827	0.622664	0.00620079	0.0123923	0.0882025	0.10022	0.534842
rh precentral	-2.99696	2.57327	-1.55955	-1.81653	-0.843177	0.0033966	0.0114567	0.121848	0.0721145	0.401028
rh precuneus	-3.22619	2.50949	-1.60542	-1.81011	-1.61065	0.00166894	0.0136032	0.111377	0.0731125	0.11023
rh rostralanteriorcingulate	-2.7255	2.51559	-1.67627	-1.77466	0.324824	0.00751293	0.0133834	0.0966316	0.0788251	0.745955
rh rostralmiddlefrontal	-2.94915	2.49028	-1.58576	-1.88357	-0.636349	0.00392119	0.0143167	0.115772	0.0623634	0.525921
rh superiorfrontal	-2.82495	2.58054	-1.69702	-1.87789	-0.15622	0.00565148	0.0112326	0.0926267	0.0631444	0.876157
rh superiorparietal	-2.98305	2.40551	-1.60344	-1.82206	-0.960021	0.00354205	0.0178822	0.111813	0.0712647	0.339229
rh superiortemporal	-3.17147	2.58178	-1.67576	-1.85784	-1.30523	0.00198393	0.0111948	0.0967324	0.0659669	0.194639
rh supramarginal	-3.44061	2.36611	-1.56134	-1.55991	-2.57688	0.000831373	0.0197928	0.121425	0.121762	0.011345
rh temporalpole	-2.66171	2.77044	-1.59098	-2.04125	1.32423	0.00898458	0.0066118	0.114591	0.04371	0.188274
rh transversetemporal	-2.86665	2.59057	-1.7249	-1.84995	-0.191527	0.00500477	0.0109297	0.0874593	0.0671063	0.848479

### Sheet: (Raw)diagnosis ~ GM Volumes
GM Volume	Diagnosis	Age	Sex	residual	mean euler	Diagnosis PValues	Age PValues	Sex PValues	residual PValues	mean euler PValues
Raw Left Accumbens area	-2.78385	-4.24907	-2.96851	3.2609	-0.200934	0.00584164	3.17584e-05	0.00332536	0.00128791	0.840936
Raw Left Amygdala	-2.18462	-1.73487	-9.11094	3.7754	-0.468315	0.0299782	0.0841713	5.28503e-17	0.000205771	0.640025
Raw Left Caudate	-0.789269	-4.5603	-6.84388	5.00699	-0.263353	0.430808	8.49846e-06	7.62792e-11	1.13625e-06	0.792526
Raw Left Cerebellum Cortex	-0.399216	-3.34692	-10.27	5.10595	-0.13038	0.690123	0.000961665	1.88771e-20	7.14201e-07	0.896386
Raw Left Hippocampus	-3.50413	-0.716501	-9.17176	7.08069	0.0295845	0.000555372	0.474446	3.51757e-17	1.92585e-11	0.976425
Raw Left Pallidum	0.461533	-2.15196	-7.90662	5.52412	-1.41661	0.644874	0.0324945	1.28717e-13	9.34894e-08	0.158017
Raw Left Putamen	0.205423	-4.66045	-6.04633	5.00958	0.595379	0.837432	5.47884e-06	6.32283e-09	1.1226e-06	0.552205
Raw Left Thalamus	-2.93429	-3.42881	-9.69111	5.73701	1.67488	0.00369906	0.000724226	1.04023e-18	3.18115e-08	0.0953844
Raw Right Accumbens area	-2.10096	-5.26812	-3.46246	4.43254	0.438579	0.0367881	3.29042e-07	0.000643578	1.47244e-05	0.661399
Raw Right Amygdala	-2.65085	-1.52693	-8.95361	3.95582	-2.30055	0.00861539	0.128222	1.50669e-16	0.000103024	0.0223585
Raw Right Caudate	-0.93708	-4.28884	-6.61109	5.79405	-0.779027	0.34975	2.69406e-05	2.87023e-10	2.37182e-08	0.436805
Raw Right Cerebellum Cortex	-0.940307	-3.24571	-10.873	5.57608	-0.626529	0.348096	0.00135524	2.67414e-22	7.20489e-08	0.531621
Raw Right Hippocampus	-3.26242	-0.576367	-8.04559	6.86697	-1.64741	0.00128132	0.564959	5.38215e-14	6.67836e-11	0.100908
Raw Right Pallidum	0.554818	-2.38326	-6.79536	4.01444	-0.83508	0.579586	0.0180141	1.00778e-10	8.18485e-05	0.404583
Raw Right Putamen	-0.146528	-4.35682	-6.01292	4.43047	-1.63208	0.883639	2.02816e-05	7.54895e-09	1.48551e-05	0.104101
Raw Right Thalamus	-2.50029	-2.76339	-9.30324	6.5388	0.0502858	0.0131422	0.00620718	1.45333e-17	4.30616e-10	0.95994

### Sheet: (Raw)Cognition ~ GM Volumes
GM Volume	Diagnosis	Age	Sex	etiv	mean euler	varible	ss FEP	Diagnosis PValues	Age PValues	Sex PValues	etiv PValues	mean euler PValues	varible PValues	ss FEP PValues
Raw Left Accumbens area	-2.43141	-2.33535	1.54702	2.54178	-0.82133	1.03242	0.768911	0.0158912	0.0204823	0.123387	0.0117609	0.412403	0.303081	0.442823
Raw Left Amygdala	-2.18237	-2.8943	1.26477	2.70874	-0.792433	-0.184606	1.16452	0.0302075	0.00420711	0.207377	0.00731925	0.429016	0.853719	0.245552
Raw Left Caudate	-1.02818	-2.56454	1.55386	2.48282	-0.817508	1.04519	-0.0665999	0.305063	0.0110393	0.121745	0.0138294	0.414578	0.297152	0.946965
Raw Left Cerebellum Cortex	-0.354802	-2.99838	1.04165	2.84143	-0.833498	0.505183	-0.583311	0.723099	0.00304659	0.298791	0.00494025	0.405525	0.613968	0.560319
Raw Left Hippocampus	-2.22733	-2.92205	2.00294	1.84888	-0.812168	0.775062	1.35456	0.0270018	0.00386355	0.0464879	0.0659019	0.417628	0.439187	0.177033
Raw Left Pallidum	-1.32718	-2.82698	1.605	2.4323	-0.733701	0.722161	0.274115	0.185913	0.00515984	0.110018	0.0158533	0.463961	0.471011	0.78427
Raw Left Putamen	-2.14643	-2.466	1.83774	2.22261	-0.810568	0.797776	1.07374	0.0330024	0.0144761	0.0675345	0.0273242	0.418545	0.425914	0.284187
Raw Left Thalamus	-2.05316	-2.64877	1.4954	2.53018	-0.994822	0.092088	1.15853	0.0413144	0.00870148	0.136332	0.0121444	0.320984	0.926717	0.247984
Raw Right Accumbens area	-2.98541	-2.15168	1.69323	2.43668	-0.779917	0.487417	1.52975	0.0031731	0.0325804	0.0919169	0.0156678	0.436331	0.626479	0.127606
Raw Right Amygdala	-2.52413	-2.91873	1.18623	2.6881	-0.87047	-0.564799	1.51331	0.0123492	0.0039032	0.236892	0.00777093	0.385052	0.572822	0.131727
Raw Right Caudate	-1.52995	-2.49799	1.68358	2.26338	-0.771846	0.927734	0.457846	0.127557	0.0132685	0.0937705	0.0246497	0.441086	0.354626	0.647543
Raw Right Cerebellum Cortex	-0.782051	-2.97452	0.995084	2.78061	-0.822943	0.23821	-0.169414	0.435078	0.00328304	0.320857	0.00592614	0.411488	0.811953	0.865636
Raw Right Hippocampus	-3.28112	-2.89718	1.97899	1.82692	-0.704143	0.185632	2.38238	0.00121336	0.00417029	0.0491433	0.0691512	0.482135	0.852915	0.0181065
Raw Right Pallidum	-1.13576	-2.92974	1.25268	2.81448	-0.811348	0.318739	0.0794315	0.257369	0.00377299	0.211735	0.00535706	0.418098	0.750246	0.936766
Raw Right Putamen	-1.80543	-2.64478	1.49312	2.50908	-0.759116	0.414511	0.799865	0.0724603	0.00880132	0.136928	0.0128713	0.448647	0.678929	0.424706
Raw Right Thalamus	-2.24789	-2.7652	1.60318	2.37499	-0.92284	0.0075629	1.39569	0.0256376	0.00620271	0.110419	0.0184627	0.357165	0.993973	0.164304

### Sheet: (Raw)SAPS ~ GM Volumes
GM Volume	Age	Sex	etiv	mean euler	variable	Age PValues	Sex PValues	etiv PValues	mean euler PValues	variable PValues
Raw Left Accumbens area	-3.50226	1.42609	0.733589	-0.355388	-0.854036	0.000676617	0.15678	0.464819	0.723005	0.395011
Raw Left Amygdala	-3.43718	1.24229	0.63465	-0.332688	-0.326997	0.000840884	0.21687	0.527024	0.740027	0.744315
Raw Left Caudate	-2.43303	2.25468	-0.082958	-0.273445	1.80785	0.0166464	0.0262093	0.934041	0.785043	0.0734661
Raw Left Cerebellum Cortex	-3.22634	1.48887	0.415505	-0.32626	0.294752	0.00166814	0.139492	0.678612	0.744871	0.76876
Raw Left Hippocampus	-3.58541	0.816511	1.01266	-0.358817	-1.15388	0.000510505	0.416039	0.313529	0.720445	0.251145
Raw Left Pallidum	-2.97118	2.28503	-0.0734787	-0.220949	1.79692	0.00367084	0.0243019	0.941564	0.825557	0.0751954
Raw Left Putamen	-3.5147	1.16354	0.789477	-0.367238	-0.748058	0.000648859	0.247222	0.431595	0.714173	0.456082
Raw Left Thalamus	-3.64944	0.686505	0.930443	-0.134915	-1.16355	0.000409721	0.493894	0.354256	0.892935	0.247219
Raw Right Accumbens area	-3.01254	1.56481	0.493403	-0.298962	0.203837	0.00324017	0.120608	0.622748	0.765555	0.838871
Raw Right Amygdala	-3.52567	1.00865	0.773911	-0.361086	-0.738662	0.000625297	0.315438	0.440706	0.718754	0.461745
Raw Right Caudate	-2.83851	1.80473	0.224703	-0.308059	0.887135	0.00543329	0.0739555	0.822643	0.758642	0.377015
Raw Right Cerebellum Cortex	-3.20605	1.52914	0.366125	-0.320307	0.406427	0.00177903	0.129207	0.715002	0.749366	0.685248
Raw Right Hippocampus	-3.62042	0.802906	1.11677	-0.366421	-1.3821	0.000452806	0.423826	0.266616	0.714782	0.169846
Raw Right Pallidum	-3.57571	0.985113	0.820613	-0.267828	-0.928613	0.00052767	0.326812	0.413709	0.789352	0.3552
Raw Right Putamen	-3.39227	1.38527	0.651055	-0.315557	-0.352658	0.000975402	0.168879	0.51642	0.752959	0.725045
Raw Right Thalamus	-3.74266	0.490439	1.10543	-0.159196	-1.51255	0.000296098	0.624837	0.271477	0.873817	0.13337

### Sheet: (Raw)SANS ~ GM Volumes
GM Volume	Age	Sex	etiv	mean euler	varible	Age PValues	Sex PValues	etiv PValues	mean euler PValues	varible PValues
Raw Left Accumbens area	0.283004	-1.99397	0.821556	0.372168	0.995539	0.777726	0.0487237	0.413173	0.710511	0.321742
Raw Left Amygdala	-0.428479	-2.63432	1.45536	0.292867	-1.50312	0.669172	0.0096931	0.148526	0.770196	0.135783
Raw Left Caudate	-0.123181	-1.92015	0.992226	0.333545	-0.0127434	0.902197	0.0575262	0.323347	0.739382	0.989856
Raw Left Cerebellum Cortex	-0.390693	-2.35346	1.33704	0.345924	-0.963839	0.696808	0.0204433	0.184072	0.730086	0.337321
Raw Left Hippocampus	-0.302923	-2.52899	1.51212	0.298768	-1.28199	0.762542	0.0129117	0.133478	0.765702	0.202644
Raw Left Pallidum	-0.211674	-2.05252	1.11366	0.312123	-0.364702	0.832768	0.0425822	0.267944	0.75556	0.716061
Raw Left Putamen	-0.0902746	-1.95218	0.947587	0.340089	0.111735	0.928239	0.053554	0.345495	0.734462	0.911245
Raw Left Thalamus	-0.364663	-2.19326	1.22677	0.440971	-0.691163	0.716089	0.0304733	0.222626	0.660132	0.490974
Raw Right Accumbens area	-0.263045	-2.17146	1.10353	0.295572	-0.337747	0.793027	0.0321267	0.272297	0.768135	0.736222
Raw Right Amygdala	-0.349654	-2.47753	1.3845	0.275512	-1.18142	0.727292	0.014809	0.169114	0.783459	0.240081
Raw Right Caudate	-0.148901	-1.99281	1.01343	0.332654	-0.0761968	0.881915	0.0488528	0.313164	0.740052	0.939406
Raw Right Cerebellum Cortex	-0.463888	-2.50992	1.45931	0.327577	-1.25773	0.64368	0.0135877	0.147437	0.743878	0.211252
Raw Right Hippocampus	-0.240592	-2.32737	1.32581	0.309754	-0.860621	0.810336	0.0218454	0.187754	0.757356	0.391389
Raw Right Pallidum	-0.382671	-2.41289	1.32444	0.398111	-1.04601	0.70273	0.0175428	0.188204	0.691349	0.297937
Raw Right Putamen	-0.156582	-2.09157	1.02519	0.336396	-0.111321	0.875872	0.038866	0.307607	0.737237	0.911572
Raw Right Thalamus	-0.272521	-2.13503	1.2003	0.397442	-0.593142	0.785752	0.0350625	0.2327	0.691841	0.55435

### Sheet: (Raw)BPRS ~ GM Volumes
GM Volume	Age	Sex	etiv	mean euler	varible	Age PValues	Sex PValues	etiv PValues	mean euler PValues	varible PValues
Raw Left Accumbens area	-2.68874	2.53055	-1.65926	-1.87727	-0.143244	0.00833175	0.0128577	0.10002	0.0632308	0.88637
Raw Left Amygdala	-2.83476	2.25025	-1.62851	-1.87485	-0.0855991	0.00549271	0.0264983	0.106386	0.0635654	0.931947
Raw Left Caudate	-2.18084	2.80895	-2.0087	-1.84989	1.09508	0.0314058	0.0059191	0.0471117	0.0671148	0.275964
Raw Left Cerebellum Cortex	-2.78994	2.13977	-1.57294	-1.87204	-0.0932497	0.00625234	0.0346678	0.118714	0.0639582	0.925881
Raw Left Hippocampus	-2.86633	2.19295	-1.50163	-1.87612	-0.126198	0.00500951	0.0304967	0.136166	0.0633899	0.899814
Raw Left Pallidum	-2.49135	2.95778	-2.11719	-1.80413	1.40086	0.0142763	0.00382122	0.0365827	0.0740503	0.164176
Raw Left Putamen	-2.5355	2.66826	-1.87656	-1.83188	0.723965	0.0126878	0.00882234	0.0633291	0.0697765	0.470682
Raw Left Thalamus	-3.05777	1.6223	-1.28935	-1.69731	-1.00425	0.00282299	0.10771	0.200083	0.0925729	0.317544
Raw Right Accumbens area	-2.50653	2.53312	-1.72276	-1.84079	0.198183	0.0137111	0.0127692	0.0878479	0.0684498	0.843281
Raw Right Amygdala	-2.93322	1.97846	-1.45692	-1.90184	-0.557606	0.00411192	0.0504718	0.148096	0.0599065	0.578289
Raw Right Caudate	-2.46852	2.54526	-1.78907	-1.86614	0.477468	0.0151656	0.0123587	0.0764603	0.0647858	0.634012
Raw Right Cerebellum Cortex	-2.88179	1.90777	-1.44306	-1.87742	-0.409086	0.00478742	0.059127	0.151952	0.0632091	0.683302
Raw Right Hippocampus	-2.87321	2.23823	-1.48094	-1.87742	-0.166802	0.00490952	0.0272968	0.141589	0.0632097	0.867844
Raw Right Pallidum	-3.03223	1.8817	-1.36676	-1.82053	-0.948915	0.003052	0.0626202	0.174592	0.0715004	0.344822
Raw Right Putamen	-2.64097	2.57112	-1.7497	-1.88165	0.366536	0.00951651	0.011524	0.0830649	0.0626264	0.714695
Raw Right Thalamus	-2.94881	1.80789	-1.35629	-1.7959	-0.636148	0.00392513	0.0734597	0.17789	0.0753601	0.526051

### Sheet: (Raw)diagnosis ~ tracts
WM Tracts	Diagnosis	Age	Sex	Diagnosis_PValues	Age_PValues	Sex_PValues
ACR	-2.90125	-4.18041	-0.888588	0.00409248	4.19412e-05	0.375191
ALIC	-0.83023	-0.853634	-2.28002	0.407305	0.394232	0.0235604
BCC	-1.98514	1.21455	0.0434681	0.0483659	0.225834	0.965368
CC	-2.45647	-0.107378	-0.161704	0.0148018	0.914587	0.871687
CGC	-0.661658	0.391317	-3.39585	0.50888	0.69594	0.000811073
CGH	-1.20652	1.61372	-2.10825	0.228906	0.108015	0.0361355
CR	-2.20896	-3.77158	-0.923223	0.0282043	0.000208289	0.356898
CST	1.86562	-0.0976351	-5.09916	0.0634196	0.922311	7.32733e-07
EC	-2.78263	-1.06872	-1.62427	0.00585856	0.286362	0.105745
FX	-3.00301	-1.22828	1.20821	0.00298103	0.220647	0.22826
FXST	-0.964038	-0.983408	-1.42278	0.33608	0.326482	0.156209
GCC	-3.63285	-2.47085	0.274992	0.000348526	0.0142354	0.783579
IC	-0.435168	-2.30722	-1.9703	0.663866	0.0219683	0.0500526
IFO	-1.13322	0.290993	-0.709392	0.258348	0.77133	0.478829
PCR	-2.51655	-1.73348	-0.00988084	0.0125612	0.0844048	0.992125
PLIC	0.310022	-1.49835	-1.24996	0.756837	0.135468	0.212637
PTR	-1.98274	-2.63205	-1.01303	0.0486349	0.00908549	0.312153
RLIC	-0.69795	-3.42683	-1.49149	0.485942	0.000728118	0.137259
SCC	-0.939522	-0.376821	-0.873265	0.348489	0.706669	0.383466
SCR	-0.240487	-2.7788	-1.07498	0.810176	0.00592564	0.283557
SFO	0.133744	-1.99673	-1.62309	0.893727	0.0470809	0.105997
SLF	-0.627345	-1.59993	-1.67483	0.531081	0.111042	0.0953815
SS	-1.98146	-2.02627	-2.11421	0.0487794	0.0439386	0.0356179
UNC	-1.27372	0.577054	0.698436	0.204101	0.56449	0.485639

### Sheet: (Raw)Cognition ~ Tracts
WM Tracts	Diagnosis	Age	Sex	variable	ss FEP	Diagnosis PValues	Age PValues	Sex PValues	variable PValues	ss FEP PValues
ACR	-2.39272	-2.23385	1.17968	0.362555	1.85276	0.0176091	0.0265526	0.239468	0.717304	0.0653266
ALIC	-1.57449	-2.94522	1.07815	-0.378642	1.17129	0.116886	0.00359286	0.282208	0.705338	0.242818
BCC	-1.41842	-3.14629	0.957995	-0.386859	0.93511	0.157557	0.00189469	0.339172	0.699254	0.350811
CC	-1.37782	-3.08908	0.938793	-0.202748	1.03937	0.169733	0.00228059	0.34892	0.839529	0.299836
CGC	-2.02799	-3.016	1.14342	-0.0971302	1.43447	0.0438306	0.00287893	0.254172	0.922716	0.152932
CGH	-2.24527	-3.5236	1.47098	1.16154	1.44386	0.0257978	0.000522862	0.1428	0.246746	0.150275
CR	-1.68468	-2.41082	1.15536	0.487318	1.27435	0.0935422	0.0167818	0.249263	0.626544	0.203953
CST	-1.89753	-3.08716	2.33839	1.8724	1.24446	0.0591362	0.00229472	0.020312	0.0625474	0.214726
EC	-1.58959	-2.86614	1.2562	1.03816	1.11497	0.113439	0.00458	0.210446	0.300396	0.266144
FX	-0.983269	-2.97063	0.86873	0.64026	0.217312	0.326612	0.00331968	0.385992	0.522705	0.828177
FXST	-1.86151	-2.78957	1.16332	0.304316	1.33449	0.0640767	0.00576561	0.246026	0.76119	0.183496
GCC	-1.58924	-2.87647	0.858428	-0.16549	1.18775	0.113517	0.00443832	0.391639	0.868718	0.23628
IC	-1.02599	-2.94812	1.0884	-0.130379	0.714054	0.306083	0.00356068	0.277672	0.896392	0.47599
IFO	-0.909397	-3.15894	0.980386	0.19459	0.203279	0.364188	0.001818	0.328029	0.845903	0.839115
PCR	-1.2146	-2.9591	0.922695	0.378974	0.762261	0.22589	0.00344126	0.35723	0.705092	0.446764
PLIC	-0.741001	-3.09305	1.02522	-0.0843365	0.409536	0.459524	0.00225161	0.306443	0.93287	0.682566
PTR	-1.04973	-2.8176	1.13817	1.1056	0.602515	0.295054	0.00530265	0.256353	0.27017	0.547485
RLIC	-0.787638	-2.92756	1.03026	0.107366	0.373833	0.431801	0.00379474	0.304077	0.914602	0.708907
SCC	-0.588171	-3.14641	0.982811	0.291187	0.298509	0.557053	0.00189396	0.326837	0.771197	0.765611
SCR	-0.487353	-2.93091	1.01386	0.480801	0.0436651	0.626519	0.00375567	0.311824	0.631161	0.965213
SFO	-2.22263	-2.91762	1.15261	-0.819906	1.71595	0.0273121	0.00391277	0.250386	0.413204	0.0876539
SLF	-0.633842	-2.95876	1.18705	1.22539	0.21932	0.526877	0.00344489	0.236554	0.221807	0.826615
SS	-0.802826	-2.90786	1.18196	0.766739	0.32748	0.422987	0.004032	0.238564	0.444102	0.743633
UNC	-0.0637501	-3.12945	0.971122	0.646397	-0.746997	0.94923	0.00200153	0.33261	0.518731	0.455905

### Sheet: (Raw)SAPS ~ Tracts
WM Tracts	Age	Sex	variable	Age PValues	Sex PValues	variable PValues
ACR	-4.10867	1.39017	-2.38212	7.77019e-05	0.167336	0.018962
ALIC	-3.64577	1.21942	-1.46695	0.000411798	0.225341	0.145296
BCC	-3.4949	1.54112	-2.05254	0.000689011	0.126212	0.0425346
CC	-3.6869	1.56854	-2.10804	0.000356992	0.11968	0.0373408
CGC	-3.56315	1.24539	-1.63134	0.000546868	0.215685	0.105731
CGH	-3.19641	1.21207	-2.39579	0.00182522	0.228131	0.0183047
CR	-4.16652	1.29946	-2.59662	6.25195e-05	0.196554	0.0107253
CST	-3.45091	1.4675	0.063432	0.000798341	0.145147	0.94954
EC	-3.8376	1.23797	-2.27422	0.000209623	0.218411	0.024929
FX	-3.82578	1.73943	-1.91836	0.00021867	0.084809	0.0577057
FXST	-3.68117	1.4293	-1.40964	0.000364186	0.155805	0.16152
GCC	-3.82813	1.69705	-1.8966	0.000216839	0.0925683	0.060553
IC	-3.77134	1.11176	-1.69228	0.000265365	0.26871	0.0934755
IFO	-3.495	1.46845	-0.735745	0.000688758	0.144888	0.463481
PCR	-3.94014	1.66648	-2.87554	0.000144758	0.0985159	0.00485979
PLIC	-3.55909	1.28869	-0.940187	0.000554494	0.200259	0.34922
PTR	-3.81947	1.2754	-2.21925	0.000223656	0.204903	0.0285604
RLIC	-3.93904	1.1841	-2.01818	0.000145335	0.238975	0.0460511
SCC	-3.56298	1.48243	-1.19909	0.000547184	0.141138	0.233118
SCR	-3.72072	1.28853	-1.44354	0.000317172	0.200316	0.151763
SFO	-3.75911	1.19296	-1.65018	0.000277093	0.235498	0.101811
SLF	-3.65298	1.2355	-1.45266	0.000401658	0.219326	0.149218
SS	-3.98829	0.974073	-2.63763	0.000121391	0.332197	0.00958085
UNC	-3.36612	1.57002	-0.785352	0.00105664	0.119335	0.433967

### Sheet: (Raw)SANS ~ Tracts
Wm Tracts	Age	Sex	variable	Age PValues	Sex PValues	variable PValues
ACR	0.114577	-2.13646	0.547683	0.908993	0.0349001	0.58504
ALIC	-0.078275	-2.16631	-0.154751	0.937754	0.0324859	0.877306
BCC	-0.0722631	-2.1822	1.07865	0.942526	0.0312612	0.283147
CC	0.0268425	-2.19442	1.03058	0.978635	0.0303469	0.30504
CGC	0.019909	-1.86802	1.82901	0.984153	0.0644705	0.0701581
CGH	-0.133381	-2.07977	0.56662	0.894141	0.0399136	0.572148
CR	0.126287	-2.10757	0.620026	0.899739	0.0373826	0.536547
CST	-0.0679284	-2.19685	-0.40926	0.945968	0.0301678	0.683159
EC	0.165329	-1.97721	1.48542	0.868994	0.0505664	0.140347
FX	0.341733	-2.40824	1.98906	0.733216	0.0177235	0.0492237
FXST	-0.203842	-2.24116	-0.810617	0.838861	0.027061	0.419368
GCC	0.102907	-2.23885	0.771961	0.918227	0.0272161	0.441823
IC	-0.0385264	-2.09749	0.0937912	0.969339	0.0382841	0.925449
IFO	-0.00598534	-2.10113	1.03289	0.995235	0.0379564	0.303963
PCR	0.0360883	-2.20287	0.697255	0.971279	0.0297284	0.487141
PLIC	0.00636296	-2.01607	0.50656	0.994935	0.0462756	0.613496
PTR	-0.286624	-2.37701	-1.54392	0.77495	0.0192134	0.125534
RLIC	-0.113939	-2.18228	-0.206457	0.909498	0.0312553	0.836823
SCC	-0.00860438	-2.15314	0.610254	0.993151	0.0335328	0.542976
SCR	0.0258981	-2.09129	0.373216	0.979386	0.038847	0.709719
SFO	0.074054	-2.01366	0.647865	0.941104	0.0465324	0.518447
SLF	-0.0169712	-2.08149	0.302561	0.986491	0.0397531	0.762806
SS	-0.0929558	-2.16921	-0.189185	0.926111	0.0322593	0.850303
UNC	-0.197596	-2.26503	1.37314	0.843732	0.0255061	0.172552

### Sheet: (Raw)BPRS ~ Tracts
WM Tract	Age	Sex	variable	Age PValues	Sex PValues	variable PValues
ACR	-3.57812	2.17976	-2.11078	0.000519647	0.031447	0.0370992
ALIC	-3.38107	1.81979	-2.44882	0.00100605	0.0715607	0.0159416
BCC	-3.02809	2.30706	-1.60779	0.00307834	0.0229589	0.110801
CC	-3.20752	2.33856	-1.88566	0.00176211	0.0211992	0.0620283
CGC	-3.12294	1.99893	-1.699	0.00229856	0.0481283	0.0921979
CGH	-2.73965	1.97801	-2.51501	0.00719742	0.0504747	0.0133757
CR	-3.7463	2.08158	-2.63642	0.000289899	0.0397448	0.00961301
CST	-3.03155	1.96343	-0.663812	0.00304603	0.0521668	0.508225
EC	-3.46618	1.98338	-2.62102	0.000758669	0.0498635	0.0100303
FX	-3.15833	2.38866	-0.970544	0.00205785	0.0186447	0.333944
FXST	-3.31292	2.18504	-1.72406	0.00125676	0.0310467	0.0875587
GCC	-3.30256	2.43295	-1.55571	0.00129966	0.0166184	0.122703
IC	-3.55834	1.70267	-2.5498	0.000555901	0.091507	0.0121813
IFO	-3.09618	2.20137	-1.27682	0.00249754	0.0298376	0.204403
PCR	-3.42855	2.43613	-2.59815	0.000859985	0.0164806	0.0106804
PLIC	-3.20711	1.93169	-1.48162	0.00176444	0.0560187	0.141353
PTR	-3.65152	1.96887	-3.46781	0.000403689	0.0515304	0.000754534
RLIC	-3.7368	1.86682	-2.69639	0.000299756	0.0646393	0.00813317
SCC	-3.16789	2.24535	-1.5929	0.00199698	0.0267821	0.114106
SCR	-3.43829	1.97951	-2.00604	0.000832606	0.050303	0.0473514
SFO	-3.28161	1.97892	-1.4874	0.00139058	0.0503711	0.139822
SLF	-3.28642	1.92876	-1.86269	0.00136918	0.0563857	0.065223
SS	-3.76836	1.61311	-3.49557	0.000268183	0.10964	0.000687441
UNC	-2.89791	2.36299	-1.16341	0.00454976	0.0199173	0.247228
